# CHARACTERIZATION OF GENETIC LOCI ASSOCIATED WITH ALLERGIC CONJUNCTIVITIS

**DOI:** 10.1101/2025.05.16.25327739

**Authors:** Fredrika Koskimäki, Oona Ahokas, Johanna Liinamaa, Kadri Reis, Anu Reigo, FinnGen, Estonian Biobank Research Team, Priit Palta, Johannes Kettunen, Minna K. Karjalainen, Ville Saarela

**Author notes:** Corresponding author: Fredrika Koskimäki, MD, Department of Ophthalmology and Medical Research Center, Oulu University Hospital; Research Unit of Clinical Medicine, University of Oulu, Oulu, Finland, Mail address: Kiviharjuntie 11, 90220 Oulu University Hospital, Oulu, Finland. These authors contributed equally to this work as last author (Minna K. Karjalainen, Ville Saarela).

## Abstract

**Importance:** Allergic conjunctivitis, a common presentation of allergy, co-occurs frequently with allergic rhinitis, atopic eczema and asthma. Despite its high prevalence, the genetic factors contributing to allergic conjunctivitis have not been characterized in detail.

**Objective:** We aimed to characterize genetic factors associated with allergic conjunctivitis both in relation to and independent of systemic atopic or allergic conditions through genome-wide association study (GWAS) meta-analysis.

**Design, setting and participants:** We performed a GWAS meta-analysis of allergic conjunctivitis utilizing data from FinnGen, the Estonian biobank and the UK biobank. In total 45 734 cases with allergic conjunctivitis and 1 084 159 controls were included. To get insights into allergic conjunctivitis-associated loci, we conducted a phenome-wide association study, performed pathway and enrichment analyses, and assessed genetic correlations with other phenotypes.

**Main outcomes and measures:** Genetic variants associated with allergic conjunctivitis.

**Results:** Genome-wide significant (*p* < 5 × 10^-8^) associations were identified for allergic conjunctivitis at 34 loci, many of which had not been reported to associate with allergic conjunctivitis before. Many of the associated loci included genes involved in immunology and allergy-related conditions, e.g., *ID2* (OR = 0.94, *p* = 2.5 × 10^-15^) and *TSLP* (OR = 1.06, *p* = 2.5 × 10^-14^). Several loci associated with allergic conjunctivitis were also associated with other allergic health conditions, such as asthma, allergic rhinitis and eczema. Three loci (*EIF2AK2*, *RANBP2*, *NFAT5*) had no previous association to allergy-related phenotypes. In pathway analysis, we detected that allergic conjunctivitis is associated with pathways related to neuroinflammation, immune responses and cytokine signaling, including those involved in T cell activation and differentiation. We detected an enrichment of genes associated with immune-related biological processes such as cytokine production and inflammatory response. Allergic conjunctivitis was genetically correlated with 27 phenotypes, including, e.g., doctor diagnosed hay fever or allergic rhinitis (*r_g_*=0.82).

**Conclusions and relevance:** We identified 34 allergic conjunctivitis associated loci, majority of which were involved in immunology and allergy-related conditions. Our findings underline the central role of inflammation-related genes in genetic predisposition to allergic conjunctivitis and advance the overall understanding of its genetic background.

## Supplementary Tables for "CHARACTERIZATION OF GENETIC LOCI ASSOCIATED WITH ALLERGIC CONJUNCTIVITIS"

### Sheet: Table of contents
Table of contents
Supplementary Table S1. Genome-wide significant loci (p < 5E-8) in meta-analysis.
Supplementary Table S2. Associations of allergic conjunctivitis-associated loci in GWAS Catalog.
Supplementary Table S3. Associations of lead SNPs with gene expression levels.
Supplementary Table 4. Associations between lead SNPs and FinnGen endpoints (p < 5E-8).
Supplementary Table S5. Genetic correlations of allergic conjunctivitis with 298 traits using meta-analysis results and also with FinnGen results only.
Supplementary Table S6. Results of gene enrichment analysis.
Supplementary Table S7. Associations of the allergic conjunctivitis associated loci with selected allergy-related phenotypes within 1 Mb of the lead SNPs.
Supplementary Table S8. FinnGen consortium authors.

### Sheet: S1
Supplementary Table S1. Genome-wide significant loci (p < 5E-8) in meta-analysis.
Most significant single nucleotide polymorphism within each associated region is shown. Based on a broad literature research about the biological relevance of the genes, we suggest the biologically most plausible gene within each region as the candidate gene.
chr,chromosome; pos, position; ref, reference allele; alt, alternative allele (effect allele); rsID, reference SNP cluster ID; CI, confidence interval; ESTBB, Estonian BioBank; UKBB, UK BioBank; NA, not applicable, SNP not present in the data.
Locus_no	Nearest_genes	Candidate_gene	Novel_compared_to_allergic_conjunctivitis_GWAS?	CHR	POS	REF	ALT	SNP	rsid	meta_beta	meta_odds_ratio	meta_95%_CI	meta_standard_error	P	meta_-log10(P)	number_of_cohorts	FINNGEN_beta	FINNGEN_standard_error	FINNGEN_P	FINNGEN_allele_frequency_alt	UKBB_beta	UKBB_standard_error	UKBB_P	UKBB_allele_frequency_alt	ESTBB_beta	ESTBB_standard_error	ESTBB_P	ESTBB_allele_frequency_alt
1	FLG, FLG2	FLG	Yes	1	152312600	CACTG	C	1:152312600:CACTG:C	rs558269137	0.188	1.21	1.14 - 1.28	0.0305	7.76e-10	9.11	2	2.26e-01	3.55e-02	1.85e-10	0.0140989	NA	NA	NA	NA	7.83e-02	6.00e-02	1.92e-01	0.0167889
2	TNFSF4, TNFSF18	TNFSF4	Yes	1	173182897	T	G	1:173182897:T:G	rs6691738	0.0481	1.05	1.03 - 1.06	0.00752	1.65e-10	9.78	3	4.99e-02	9.26e-03	7.18e-08	0.30022	1.55e-02	2.56e-02	5.45e-01	0.285476	5.43e-02	1.49e-02	2.68e-04	0.276991
3	LINC0099, LINC0098	ID2	Yes	2	8302417	G	A	2:8302417:G:A	rs891058	-0.0588	0.94	0.93 - 0.96	0.00743	2.53e-15	14.6	3	-6.26e-02	9.04e-03	4.29e-12	0.345902	-3.07e-02	2.54e-02	2.26e-01	0.294665	-5.79e-02	1.52e-02	1.36e-04	0.270887
4	STRN, HEATR5B	EIF2AK2	Yes	2	36960997	A	C	2:36960997:A:C	rs7424096	0.0422	1.04	1.03 - 1.06	0.00761	3.01e-08	7.52	3	4.42e-02	9.26e-03	1.76e-06	0.302027	1.59e-02	2.65e-02	5.48e-01	0.255428	4.52e-02	1.55e-02	3.42e-03	0.246955
5	IL1RL1, IL18R1	IL18RAP	No	2	102319699	T	A	2:102319699:T:A	rs72823641	-0.0917	0.91	0.90 - 0.93	0.00949	4.34e-22	21.4	3	-1.14e-01	1.19e-02	1.59e-21	0.158589	-6.16e-02	3.35e-02	6.62e-02	0.137055	-5.17e-02	1.77e-02	3.47e-03	0.175182
6	RANBP2, CCDC138	Unclear	Yes	2	108746109	G	A	2:108746109:G:A	rs12614691	-0.0964	0.91	0.88 - 0.94	0.0173	2.66e-08	7.58	3	-1.03e-01	1.88e-02	4.80e-08	0.0586953	8.e-02	1.34e-01	5.51e-01	0.00853345	-7.80e-02	4.67e-02	9.46e-02	0.0225225
7	D2HGDH, GAL3ST2	PDCD1	Yes	2	241759225	G	A	2:241759225:G:A	rs34290285	-0.0535	0.95	0.93 - 0.96	0.00812	4.67e-11	10.3	3	-6.74e-02	1.05e-02	1.29e-10	0.215819	-2.13e-02	2.65e-02	4.23e-01	0.255748	-3.6e-02	1.47e-02	1.43e-02	0.295654
8	TBC1D5	Unclear	Yes	3	17411433	C	A	3:17411433:C:A	rs1446300	0.0395	1.04	1.03 - 1.06	0.00722	4.63e-08	7.33	3	4.43e-02	8.92e-03	6.82e-07	0.640348	3.11e-02	2.5e-02	2.12e-01	0.685308	3.00e-02	1.42e-02	3.39e-02	0.66683
9	ZBTB38, PXYLP1	ZBTB38, RASA2	Yes	3	141374443	T	C	3:141374443:T:C	rs7624084	0.0449	1.05	1.03 - 1.06	0.00693	9.13e-11	10	3	4.24e-02	8.58e-03	7.64e-07	0.446309	2.17e-02	2.34e-02	3.54e-01	0.442856	5.91e-02	1.36e-02	1.41e-05	0.396025
10	TLR1, TLR10	TLR1/TLR6	Yes	4	38797027	C	A	4:38797027:C:A	rs5743618	-0.0978	0.91	0.89 - 0.92	0.0094	2.41e-25	24.6	3	-1.08e-01	1.23e-02	9.52e-19	0.153498	-3.4e-02	2.82e-02	2.28e-01	0.226236	-1.01e-01	1.71e-02	4.20e-09	0.211914
11	MANBA, NFKB1	NFKB1	Yes	4	102625698	G	A	4:102625698:G:A	rs12645469	-0.0497	0.95	0.94 - 0.97	0.00761	6.4e-11	10.2	3	-4.37e-02	9.41e-03	3.53e-06	0.297618	-2.31e-02	2.60e-02	3.74e-01	0.27499	-7.38e-02	1.49e-02	7.61e-07	0.292356
12	KIAA1109, ADAD1	IL2	Yes	4	122307977	C	T	4:122307977:C:T	rs7688384	-0.0584	0.94	0.93 - 0.96	0.00742	3.67e-15	14.4	3	-6.09e-02	9.28e-03	5.12e-11	0.311122	-7.16e-02	2.51e-02	4.33e-03	0.316087	-4.82e-02	1.42e-02	7.09e-04	0.33428
13	IL7R, CAPSL	IL7R	Yes	5	35879054	G	T	5:35879054:G:T	rs6881706	-0.0479	0.95	0.94 - 0.97	0.00745	1.31e-10	9.88	3	-3.96e-02	9.1e-03	1.34e-05	0.331085	-1.99e-04	2.59e-02	9.94e-01	0.274515	-8.65e-02	1.50e-02	8.46e-09	0.282173
14	TTC33, PTGER4	PTGER4	Yes	5	40492553	C	T	5:40492553:C:T	rs7714574	0.0479	1.05	1.03 - 1.06	0.0069	4.01e-12	11.4	3	4.63e-02	8.57e-03	6.45e-08	0.510557	6.07e-02	2.36e-02	1.02e-02	0.602662	4.75e-02	1.34e-02	3.81e-04	0.513516
15	WDR36, TSLP	TSLP	Yes	5	111092097	C	T	5:111092097:C:T	rs79881201	0.0566	1.06	1.04 - 1.07	0.00742	2.5e-14	13.6	3	5.87e-02	9.17e-03	1.59e-10	0.311113	7.58e-02	2.39e-02	1.55e-03	0.361298	4.36e-02	1.49e-02	3.34e-03	0.280742
16	IRF4, DUSP22	IRF4	Yes	6	382897	A	G	6:382897:A:G	rs9378774	0.0462	1.04	1.03 - 1.06	0.00718	1.16e-10	9.93	3	4.76e-02	8.93e-03	9.68e-08	0.6327	4.90e-02	2.62e-02	6.17e-02	0.724122	4.23e-02	1.36e-02	1.83e-03	0.588683
17	HLA-B, MICA	HLA region, HLA-B/HLA-C	Yes	6	31358354	C	T	6:31358354:C:T	rs73390208	-0.0625	0.94	0.92 - 0.95	0.00882	1.38e-12	11.9	2	-6.23e-02	9.36e-03	2.97e-11	0.307107	-6.45e-02	2.63e-02	1.41e-02	0.26746	NA	NA	NA	NA
18	HLA-DQA1, HLA-DQB1	HLA region, HLA-DQB1/HLA-DQA1	Yes	6	32635544	C	T	6:32635544:C:T	rs62404084	-0.0713	0.93	0.91 - 0.95	0.00899	2.22e-15	14.7	2	-7.30e-02	9.45e-03	1.09e-14	0.294256	-5.47e-02	2.93e-02	6.22e-02	0.193316	NA	NA	NA	NA
19	AHI1, MYB	Unclear/AHI1?	Yes	6	135360566	T	C	6:135360566:T:C	rs2614276	-0.0399	0.96	0.95 - 0.97	0.00706	1.6e-08	7.8	3	-3.45e-02	8.78e-03	8.33e-05	0.613854	-4.53e-02	2.38e-02	5.65e-02	0.608106	-5.13e-02	1.38e-02	1.90e-04	0.619563
20	ZBTB10, TPD52	ZBTB10	Yes	8	80384604	C	A	8:80384604:C:A	rs13272105	-0.0477	0.95	0.94 - 0.97	0.00838	1.22e-08	7.91	2	-5.17e-02	8.95e-03	7.84e-09	0.655174	-1.99e-02	2.38e-02	4.02e-01	0.613009	NA	NA	NA	NA
21	MYC	MYC	Yes	8	127765520	T	C	8:127765520:T:C	rs13279820	-0.0542	0.95	0.93 - 0.96	0.00776	2.86e-12	11.5	3	-4.85e-02	9.55e-03	3.84e-07	0.728862	-3.41e-02	2.60e-02	1.91e-01	0.727034	-7.63e-02	1.55e-02	8.26e-07	0.75602
22	RANBP6, KIAA2026	IL33	Yes	9	6091477	T	TAAAC	9:6091477:T:TAAAC	rs151077709	0.0564	1.06	1.04 - 1.08	0.00965	5.16e-09	8.29	2	5.38e-02	1.03e-02	1.76e-07	0.772127	7.48e-02	2.76e-02	6.69e-03	0.760263	NA	NA	NA	NA
23	AUH	Unclear	Yes	9	91178108	T	C	9:91178108:T:C	rs2478963	-0.0403	0.96	0.95 - 0.97	0.00712	1.54e-08	7.81	3	-3.32e-02	8.76e-03	1.49e-04	0.612734	-7.47e-02	2.41e-02	1.94e-03	0.647717	-4.68e-02	1.42e-02	9.58e-04	0.666692
24	IL2RA, RBM17	IL2RA/IL15RA	Yes	10	6052734	C	T	10:6052734:C:T	rs61839660	0.0894	1.09	1.06 - 1.13	0.0156	9.81e-09	8.01	3	8.1e-02	2.12e-02	1.32e-04	0.0409935	1.03e-01	3.78e-02	6.47e-03	0.0989093	9.73e-02	2.91e-02	8.15e-04	0.0521428
25	EMSY, LRRC32	EMSY	No	11	76582682	G	T	11:76582682:G:T	rs7936312	0.0565	1.06	1.04 - 1.07	0.00693	3.7e-16	15.4	3	6.99e-02	8.64e-03	6.e-16	0.414198	5.08e-02	2.32e-02	2.83e-02	0.47705	2.60e-02	1.34e-02	5.29e-02	0.443931
26	DDX6, CXCR5	CXCR5	Yes	11	118809336	C	G	11:118809336:C:G	rs2508569	0.0592	1.06	1.05 - 1.08	0.00744	1.83e-15	14.7	3	7.19e-02	9.29e-03	1.03e-14	0.6854	-1.99e-03	2.44e-02	9.35e-01	0.658479	5.e-02	1.45e-02	5.42e-04	0.675286
27	OR9K2, OR10A7	TESPA1	Yes	12	55156742	G	A	12:55156742:G:A	rs190653364	0.284	1.33	1.21 - 1.46	0.0473	1.84e-09	8.74	3	2.71e-01	4.97e-02	5.18e-08	0.0063549	-1.01e-01	4.33e-01	8.16e-01	0.000945507	4.81e-01	1.62e-01	3.07e-03	0.00142922
28	ITPKA, RTF1	TYRO3	Yes	15	41490486	A	C	15:41490486:A:C	rs12440045	0.0454	1.05	1.03 - 1.06	0.00697	7.35e-11	10.1	3	5.09e-02	8.61e-03	3.43e-09	0.51751	3.82e-02	2.34e-02	1.03e-01	0.527714	3.39e-02	1.38e-02	1.40e-02	0.579747
29	RORA	RORA	Yes	15	60776755	T	C	15:60776755:T:C	rs11071557	-0.0526	0.95	0.93 - 0.97	0.00945	2.61e-08	7.58	3	-5.83e-02	1.20e-02	1.17e-06	0.153549	-7.51e-02	3.44e-02	2.92e-02	0.130287	-3.53e-02	1.71e-02	3.89e-02	0.18901
30	IQGAP1, CRTC3	IQGAP1	Yes	15	90472334	G	C	15:90472334:G:C	rs4031435	-0.0451	0.96	0.94 - 0.97	0.00741	1.16e-09	8.93	3	-4.94e-02	9.14e-03	6.66e-08	0.327865	-3.73e-02	2.48e-02	1.33e-01	0.323699	-3.68e-02	1.47e-02	1.24e-02	0.290876
31	CLEC16A, RMI2	CLEC16A	Yes	16	11116558	T	C	16:11116558:T:C	rs9923856	-0.0541	0.95	0.93 - 0.96	0.00769	2e-12	11.7	3	-6.22e-02	9.76e-03	1.80e-10	0.265388	-5.28e-02	2.51e-02	3.58e-02	0.30732	-3.68e-02	1.44e-02	1.05e-02	0.313062
32	NFAT5, NQO1	NFAT5	Yes	16	69702647	GC	G	16:69702647:GC:G	rs10714023	-0.0454	0.96	0.94 - 0.97	0.00791	9.51e-09	8.02	3	-4.59e-02	9.81e-03	2.92e-06	0.25677	-4.86e-02	2.62e-02	6.38e-02	0.266279	-4.30e-02	1.55e-02	5.6e-03	0.249304
33	SMARCE1, AC073508.2	CCR7	Yes	17	40619224	C	T	17:40619224:C:T	rs9911533	0.0402	1.04	1.03 - 1.06	0.00704	1.18e-08	7.93	3	5.43e-02	8.77e-03	5.79e-10	0.606368	5.82e-03	2.41e-02	8.09e-01	0.638152	1.71e-02	1.36e-02	2.08e-01	0.592632
34	ATP6V0A1, CAVIN1	STAT3	Yes	17	42445537	A	G	17:42445537:A:G	rs36005199	-0.0448	0.96	0.94 - 0.97	0.00776	7.8e-09	8.11	3	-5.17e-02	9.50e-03	5.22e-08	0.286308	-4.66e-02	2.59e-02	7.24e-02	0.272682	-2.52e-02	1.57e-02	1.09e-01	0.237851

### Sheet: S2
Supplementary Table S2. Associations of allergic conjunctivitis-associated loci in GWAS Catalog.
CI, confidence interval; SE, standard error; NA, not applicaple.
Locus_no/lead_SNP	candidate_gene	trait/disease	risk_allele	OR/Beta	95% CI/SE	p-value	Sample_description	PMID
Locus 1/rs558269137	FLG	NA
Locus 2/rs6691738	TNFSF4	Asthma	rs6691738-?	1.0604	[1.04-1.08]	3e-08	28,399 European ancestry cases, 128,843 European ancestry controls	27182965
Locus 3/rs891058	ID2	Eczema	rs891058-?	-	-	2e-33	approximately 459,000 European ancestry individuals	30595370
		Allergic disease (asthma, hay fever or eczema)	rs891058-G	1.0699	[1.06-1.08]	3e-29	106,772 European ancestry cases, 239,773 European ancestry controls	31361310
		Hay fever and/or eczema	rs891058-G	1.0739	[1.06-1.09]	2e-27	84,034 European ancestry cases, 239,773 European ancestry controls	31361310
		Asthma	rs891058-G	1.0702	[1.05641917454216-1.08418002509542]	1e-24	64,538 European ancestry cases, 239,321 European ancestry controls	32296059
		Asthma	rs891058-A	-	-	2e-19	41,926 European ancestry cases, 239,773 European ancestry controls	31361310
		Respiratory diseases	rs891058-?	-	-	4e-18	approximately 459,000 European ancestry individuals	30595370
		Neutrophil percentage of granulocytes	rs891058-A	0.0335	[0.026-0.041] unit increase	2e-17	170,672 European ancestry individuals	27863252
		Allergic rhinitis	rs891058-G	1.1072	[1.08-1.13]	3e-16	18,915 European ancestry cases, 239,773 European ancestry controls	31361310
		Allergic sensitization	rs891058-G	1.1364	[1.09-1.19]	1e-08	8,040 European ancestry cases, 16,441 European ancestry controls	30013184
Locus 4/rs7424096	EIF2AK2	High light scatter reticulocyte percentage of red cells	rs7424096-C	0.0238	[0.016-0.032] unit decrease	7e-09	170,763 European ancestry individuals	27863252
Locus 5/rs72823641	IL18RAP	Asthma (childhood onset)	rs72823641-?	1.3050	[1.28-1.33]	2e-136	13,962 European ancestry cases, 300,671 European ancestry controls	30929738
		Allergic disease (asthma, hay fever or eczema)	rs72823641-T	1.1646	[1.15-1.18]	1e-78	106,772 European ancestry cases, 239,773 European ancestry controls	31361310
		Asthma	rs72823641-T	1.1960	[1.18-1.22]	5e-76	40,544 European ancestry cases, 300,671 European ancestry controls	30929738
		Hay fever and/or eczema	rs72823641-T	1.1612	[1.14-1.18]	1e-63	84,034 European ancestry cases, 239,773 European ancestry controls	31361310
		Asthma	rs72823641-A	-	-	4e-61	41,926 European ancestry cases, 239,773 European ancestry controls	31361310
		Asthma	rs72823641-T	1.1581	[1.14-1.18]	2e-60	46,802 European ancestry cases, 347,481 European ancestry controls	31619474
		Asthma (childhood onset)	rs72823641-?	-	-	7e-60	13,435 European ancestry cases, 393,186 European ancestry controls	31669095
		Asthma	rs72823641-A	0.1478	[0.13-0.17] unit decrease	3e-53	56,167 White-British ancestry cases, 352,255 White-British ancestry controls	34103634
		Asthma	rs72823641-T	1.1540	[1.14-1.18]	4e-51	16,247 European ancestry cases, 346,486 European ancestry controls, 52,942 cases, 355,713 controls	31959851
		Asthma (childhood onset)	rs72823641-T	1.4150	[1.349-1.484]	3e-46	9,433 British ancestry cases, 318,237 British ancestry controls	31036433
		Asthma onset (childhood vs adult)	rs72823641-T	1.1850	[1.16-1.21]	9e-30	13,962 European ancestry childhood onset cases, 14,873 European ancestry adult onset cases	30929738
		Asthma or allergic disease (pleiotropy)	rs72823641-?	1.1236	-	2e-27	14,085 European asthma cases, 25,685 European ancestry allergic diseases cases, 76,768 European ancestry controls	29785011
		Allergic rhinitis	rs72823641-T	1.1930	[1.16-1.23]	2e-25	18,915 European ancestry cases, 239,773 European ancestry controls	31361310
		Allergic disease (asthma, hay fever or eczema)	rs72823641-?	1.1628	[1.14-1.2]	4e-24	25,685 European ancestry allergic diseases cases, 76,768 European ancestry controls	29785011
		Asthma	rs72823641-?	0.1702	[0.13-0.21] unit decrease	7e-18	14,085 European ancestry cases, 76,768 European ancestry controls	29785011
		Asthma (adult onset)	rs72823641-T	1.1090	[1.077-1.142]	4e-12	21,564 British ancestry cases, 318,237 British ancestry controls	31036433
Locus 6/rs12614691	Unclear	NA
Locus 7/rs34290285	PDCD1	Eosinophil counts	rs34290285-A	-	-	6e-94	583,850 African American or Afro-Caribbean, African ancestry, European ancestry, East Asian ancestry, Hispanic or Latin American and South Asian ancestry individuals	32888493
		Eosinophil counts	rs34290285-?	-	-	3e-93	approximately 440,000 European ancestry individuals	30595370
		Eosinophil counts	rs34290285-A	0.0459	[0.041-0.05] SD unit decrease	5e-91	474,237 European ancestry individuals	32888493
		Eosinophil counts	rs34290285-A	0.0449	[0.04-0.05] unit decrease	2e-70	408,112 British individuals	32888494
		Asthma	rs34290285-G	1.1287	[1.11375354565426-1.14394442412391]	2e-70	64,538 European ancestry cases, 239,321 European ancestry controls	32296059
		Eosinophil percentage of white cells	rs34290285-A	0.0445	[0.04-0.049] unit decrease	4e-69	408,112 British individuals	32888494
		Asthma (childhood onset)	rs34290285-?	1.1680	[1.15-1.19]	4e-69	13,962 European ancestry cases, 300,671 European ancestry controls	30929738
		Eczema	rs34290285-?	-	-	1e-58	approximately 459,000 European ancestry individuals	30595370
		Allergic disease (asthma, hay fever or eczema)	rs34290285-G	1.1064	[1.09-1.12]	6e-58	106,772 European ancestry cases, 239,773 European ancestry controls	31361310
		Asthma	rs34290285-G	-	-	2e-55	84,492 European ancestry cases, 2,149 African American cases, 606 Hispanic cases, 1,239 Japanese ancestry cases, 437,036 European ancestry controls, 6,055 African American controls, 792 Hispanic controls, 3,976 Japanese ancestry controls	32296059
		Asthma	rs34290285-G	1.1240	[1.11-1.14]	9e-52	40,544 European ancestry cases, 300,671 European ancestry controls	30929738
		Hay fever and/or eczema	rs34290285-G	1.1095	[1.1-1.12]	2e-51	84,034 European ancestry cases, 239,773 European ancestry controls	31361310
		Asthma	rs34290285-A	-	-	1e-44	41,926 European ancestry cases, 239,773 European ancestry controls	31361310
		Asthma	rs34290285-G	1.1011	[1.09-1.12]	4e-42	46,802 European ancestry cases, 347,481 European ancestry controls	31619474
		Atopic asthma	rs34290285-?	-	-	2e-41	23,982 European ancestry cases, 393,169 European ancestry controls	31669095
		Respiratory diseases	rs34290285-?	-	-	1e-39	approximately 459,000 European ancestry individuals	30595370
		Asthma	rs34290285-A	0.0989	[0.084-0.114] unit decrease	1e-39	56,167 White-British ancestry cases, 352,255 White-British ancestry controls	34103634
		Asthma	rs34290285-G	1.0954	[1.08-1.11]	5e-36	16,247 European ancestry cases, 346,486 European ancestry controls, 52,942 cases, 355,713 controls	31959851
		Asthma (childhood onset)	rs34290285-?	-	-	2e-34	13,435 European ancestry cases, 393,186 European ancestry controls	31669095
		Allergic disease (asthma, hay fever or eczema)	rs34290285-G	1.0820	[1.07-1.09]	4e-33	180,129 European ancestry cases, 180,709 European ancestry controls	29083406
		Asthma (adult onset)	rs34290285-?	1.0970	[1.08-1.11]	2e-28	26,582 European ancestry cases, 300,671 European ancestry controls	30929738
		Medication use (adrenergics, inhalants)	rs34290285-A	0.1135	[0.093-0.134] unit decrease	5e-28	28,880 European ancestry cases, 147,565 European ancestry controls	31015401
		Eosinophil percentage of white cells	rs34290285-A	0.0425	[0.035-0.05] unit decrease	2e-25	172,378 European ancestry individuals	27863252
		Allergic rhinitis	rs34290285-G	1.1422	[1.11-1.17]	3e-24	18,915 European ancestry cases, 239,773 European ancestry controls	31361310
		Eosinophil counts	rs34290285-A	0.0412	[0.033-0.049] unit decrease	5e-24	172,275 European ancestry individuals	27863252
		Asthma (moderate or severe)	rs34290285-G	1.1905	[1.15-1.23]	2e-23	5,135 European ancestry cases, 25,675 European ancestry controls	30552067
		Medication use (glucocorticoids)	rs34290285-A	0.1276	[0.1-0.15] unit decrease	2e-23	17,352 European ancestry cases, 188,348 European ancestry controls	31015401
		Nonatopic asthma	rs34290285-?	-	-	2e-21	28,862 European ancestry cases, 422,048 European ancestry controls	31669095
		Eosinophil percentage of granulocytes	rs34290285-A	0.0387	[0.031-0.047] unit decrease	3e-21	170,536 European ancestry individuals	27863252
		Sum eosinophil basophil counts	rs34290285-A	0.0384	[0.03-0.046] unit decrease	5e-21	171,771 European ancestry individuals	27863252
		Asthma (childhood onset)	rs34290285-G	1.1770	[1.137-1.219]	2e-20	9,433 British ancestry cases, 318,237 British ancestry controls	31036433
		Asthma (adult onset)	rs34290285-?	-	-	8e-20	33,418 European ancestry cases, 393,186 European ancestry controls	31669095
		Neutrophil percentage of granulocytes	rs34290285-A	0.0356	[0.028-0.044] unit increase	3e-18	170,672 European ancestry individuals	27863252
		Asthma or allergic disease (pleiotropy)	rs34290285-?	1.0753	-	5e-17	14,085 European asthma cases, 25,685 European ancestry allergic diseases cases, 76,768 European ancestry controls	29785011
		Allergic disease (asthma, hay fever or eczema)	rs34290285-?	1.0989	[1.08-1.12]	2e-15	25,685 European ancestry allergic diseases cases, 76,768 European ancestry controls	29785011
		Asthma	rs34290285-?	1.1070	[1.079-1.135]	2e-15	28,399 European ancestry cases, 128,843 European ancestry controls	27182965
		Allergic disease (asthma, hay fever and/or eczema) (multivariate analysis)	rs34290285-G	0.0360	[0.026-0.046] unit decrease	3e-13	477,968 European ancestry individuals	32603359
		Allergic disease (asthma, hay fever and/or eczema) (age of onset)	rs34290285-G	0.0360	[0.026-0.046] unit decrease	3e-13	117,130 European ancestry individuals	32603359
		Asthma (adult onset)	rs34290285-G	1.0810	[1.056-1.106]	2e-11	21,564 British ancestry cases, 318,237 British ancestry controls	31036433
		Eczema	rs34290285-?	1.1245	[1.08-1.17]	3e-09	7,884 European ancestry cases, 239,773 European ancestry controls	31361310
		Medication use (antihistamines for systemic use)	rs34290285-A	0.0834	[0.055-0.112] unit decrease	6e-09	13,984 European ancestry cases, 137,652 European ancestry controls	31015401
		Lung function (FEV1/FVC)	rs34290285-?	-	-	6e-09	approximately 370,000 European ancestry individuals	30595370
		Asthma onset (childhood vs adult)	rs34290285-G	1.0710	[1.05-1.09]	2e-08	13,962 European ancestry childhood onset cases, 14,873 European ancestry adult onset cases	30929738
Locus 8/rs1446300	Unclear	NA
Locus 9/rs7624084	ZBTB38, RASA2	Spherical equivalent or myopia (age of diagnosis)	rs7624084-T	8.8110	[NR] z score decrease	1e-18	145,366 European ancestry individuals, 2,610 Erasmus Rucphen (founder/genetic isolate) individuals, 509 Talana (founder/genetic isolate) individuals, 15,044 East Asian ancestry individuals, 2,275 Malay ancestry individuals, 2,110 Indian ancestry individuals, 2,506 Asian ancestry individuals	29808027
		Myopia (age of diagnosis)	rs7624084-T	0.0573	[0.043-0.071] unit decrease	7e-16	104,293 European ancestry individuals	29808027
		Weight	rs7624084-T	0.0483	[0.036-0.061] unit decrease	1e-13	1,249 whole genome sequenced European ancestry individuals, 3,559 whole genome sequenced individuals, 46,819 European ancestry individuals, 472 Carlantino (founder/genetic isolate) individuals, 1,172 Friuli Venezia Giulia (founder/genetic isolate) individuals, 1,051 Mylopotamos (founder/genetic isolate) individuals, 942 Pomak (founder/genetic isolate) individuals, 1,779 Val Borbera (founder/genetic isolate) individuals	28552196
		Estimated glomerular filtration rate	rs7624084-T	0.0017	[0.0011-0.0023] unit increase	6e-12	567,460 European ancestry individuals, 165,726 East Asian ancestry individuals, 13,842 African American individuals, 13,359 South Asian ancestry individuals, 4,961 Hispanic individuals	31152163
		Low hand grip strength (60 years and older) (EWGSOP)	rs7624084-T	0.0428	[0.028-0.057] unit increase	9e-09	48,596 European ancestry cases, 207,927 European ancestry controls	33510174
Locus 10/rs5743618	TLR1/TLR6	Eczema	rs5743618-?	-	-	4e-114	approximately 459,000 European ancestry individuals	30595370
		Asthma (childhood onset)	rs5743618-?	1.1650	[1.15-1.18]	3e-74	13,962 European ancestry cases, 300,671 European ancestry controls	30929738
		Allergic disease (asthma, hay fever or eczema)	rs5743618-C	1.1000	[1.09-1.11]	3e-58	180,129 European ancestry cases, 180,709 European ancestry controls	29083406
		Asthma	rs5743618-C	1.1047	[1.0891439397501-1.12056588422624]	7e-43	64,538 European ancestry cases, 239,321 European ancestry controls	32296059
		Asthma	rs5743618-C	-	-	4e-42	84,492 European ancestry cases, 2,149 African American cases, 606 Hispanic cases, 1,239 Japanese ancestry cases, 437,036 European ancestry controls, 6,055 African American controls, 792 Hispanic controls, 3,976 Japanese ancestry controls	32296059
		Asthma (childhood onset)	rs5743618-C	1.2490	[1.203-1.295]	3e-32	9,433 British ancestry cases, 318,237 British ancestry controls	31036433
		Asthma	rs5743618-C	1.0970	[1.08-1.11]	2e-31	40,544 European ancestry cases, 300,671 European ancestry controls	30929738
		Allergic rhinitis	rs5743618-C	1.1111	[1.09-1.12]	4e-27	59,762 European and unknown ancestry cases, 152,358 European and unknown ancestry controls	30013184
		Asthma (age of onset)	rs5743618-C	1.5780	[1.26-1.9] unit decrease	5e-22	37,846 British ancestry individuals	31036433
		Asthma onset (childhood vs adult)	rs5743618-C	1.1140	[1.09-1.14]	3e-21	13,962 European ancestry childhood onset cases, 14,873 European ancestry adult onset cases	30929738
		Respiratory diseases	rs5743618-?	-	-	1e-19	approximately 459,000 European ancestry individuals	30595370
		Asthma	rs5743618-A	0.0664	[0.051-0.082] unit decrease	3e-17	56,167 White-British ancestry cases, 352,255 White-British ancestry controls	34103634
		Asthma	rs5743618-C	1.0641	[1.05-1.08]	4e-17	16,247 European ancestry cases, 346,486 European ancestry controls, 52,942 cases, 355,713 controls	31959851
		Asthma	rs5743618-?	1.0820	[1.057-1.107]	4e-11	28,399 European ancestry cases, 128,843 European ancestry controls	27182965
		Composite immunoglobulin trait (IgG/IgM)	rs5743618-A	0.0800	NR SD units decrease	4e-09	14,183 Icelandic ancestry individuals	28628107
Locus 11/rs12645469	NFKB1	NA
Locus 12/rs7688384	IL2	NA
Locus 13/rs6881706	IL7R	Eczema	rs6881706-?	-	-	2e-59	approximately 459,000 European ancestry individuals	30595370
		Multiple sclerosis	rs6881706-C	1.1200	-	4e-17	14,498 European ancestry cases, 24,091 European ancestry controls	24076602
Locus 14/rs7714574	PTGER4	Hay fever and/or eczema	rs7714574-T	1.0523	[1.04-1.06]	5e-17	84,034 European ancestry cases, 239,773 European ancestry controls	31361310
		Allergic disease (asthma, hay fever or eczema)	rs7714574-T	1.0320	[1.02-1.04]	6e-10	180,129 European ancestry cases, 180,709 European ancestry controls	29083406
Locus 15/rs79881201	TSLP	Eosinophil counts	rs79881201-T	0.0403	[0.036-0.044] SD unit increase	5e-85	474,237 European ancestry individuals	32888493
		Sum eosinophil basophil counts	rs79881201-T	0.0364	[0.029-0.044] unit increase	1e-22	171,771 European ancestry individuals	27863252
Locus 16/rs9378774	IRF4	NA
Locus 17/rs73390208	HLA region, HLA-B/HLA-C	Hip circumference adjusted for BMI	rs73390208-T	0.0178	[0.012-0.024] unit decrease	2e-08	219,872 British ancestry women	34021172
Locus 18/rs62404084	HLA region, HLA-DQB1/HLA-DQA1	Hay fever and/or eczema	rs62404084-C	1.1116	[1.1-1.13]	1e-43	84,034 European ancestry cases, 239,773 European ancestry controls	31361310
Locus 19/rs2614276	Unclear/AHI1?	NA
Locus 20/rs13272105	ZBTB10	NA
Locus 21/rs13279820	MYC	Asthma (childhood onset)	rs13279820-?	-	-	5e-14	13,435 European ancestry cases, 393,186 European ancestry controls	31669095
Locus 22/rs151077709	IL33	NA
Locus 23/rs2478963	Unclear	NA
Locus 24/rs61839660	IL2RA/IL15RA	Type 1 diabetes	rs61839660-C	1.6129	-	3e-39	6,683 European ancestry cases, 12,173 European ancestry controls, 2,601 European ancestry affected sibling pair families, 69 European ancestry trios	25751624
		Eczema	rs61839660-?	-	-	4e-38	approximately 459,000 European ancestry individuals	30595370
		Hay fever and/or eczema	rs61839660-T	1.1230	[1.103-1.144]	1e-32	84,034 European ancestry cases, 239,773 European ancestry controls	31361310
		Lymphocyte percentage of white cells	rs61839660-T	0.0422	[0.035-0.05] unit decrease	5e-29	408,112 British individuals	32888494
		Allergic disease (asthma, hay fever or eczema)	rs61839660-T	1.1040	[1.085-1.123]	3e-28	106,772 European ancestry cases, 239,773 European ancestry controls	31361310
		Lymphocyte counts	rs61839660-T	0.0377	[0.03-0.045] unit decrease	3e-23	408,112 British individuals	32888494
		Allergic disease (asthma, hay fever or eczema)	rs61839660-T	1.0800	[1.06-1.1]	4e-19	180,129 European ancestry cases, 180,709 European ancestry controls	29083406
		Chronic inflammatory diseases (ankylosing spondylitis, Crohn's disease, psoriasis, primary sclerosing cholangitis, ulcerative colitis) (pleiotropy)	rs61839660-?	-	-	1e-15	8,726 European ancestry ankylosing spondylitis cases, 19,085 European ancestry Crohn’s disease cases, 6,530 European ancestry psoriasis cases, 3,408 European ancestry primary sclerosing cholangitis cases, 14,513 European ancestry ulcerative colitis cases, 34,213 European ancestry controls	26974007
		Neutrophil percentage of white cells	rs61839660-T	0.0287	[0.021-0.036] unit increase	3e-14	408,112 British individuals	32888494
		Eczema	rs61839660-T	1.2210	[1.161-1.284]	6e-14	7,884 European ancestry cases, 239,773 European ancestry controls	31361310
		Allergic disease (asthma, hay fever or eczema)	rs61839660-?	1.1200	[1.09-1.16]	4e-12	25,685 European ancestry allergic diseases cases, 76,768 European ancestry controls	29785011
		Asthma or allergic disease (pleiotropy)	rs61839660-?	1.1200	-	2e-11	14,085 European asthma cases, 25,685 European ancestry allergic diseases cases, 76,768 European ancestry controls	29785011
		Lymphocyte percentage of white cells	rs61839660-T	0.0378	[0.026-0.049] unit decrease	2e-10	171,748 European ancestry individuals	27863252
		Type 1 diabetes	rs61839660-?	1.6000	[1.44-1.76]	5e-09	16,179 European ancestry individuals	22293688
		Crohn's disease	rs61839660-?	-	-	2e-08	12,194 European and unknown ancestry cases, 28,072 European and unknown ancestry controls	28067908
		Systemic lupus erythematosus	rs61839660-?	1.6400	[1.32-2.04]	9e-06	6,748 European ancestry cases, 11,516 European ancestry controls, 2,970 African American cases, 2,452 African American controls, 1,872 Hispanic cases, 2,016 Hispanic controls	28714469
Locus 25/rs7936312	EMSY	Eosinophil counts	rs7936312-?	-	-	2e-97	approximately 440,000 European ancestry individuals	30595370
		Allergic disease (asthma, hay fever or eczema)	rs7936312-T	1.1070	[1.095-1.118]	1e-77	106,772 European ancestry cases, 239,773 European ancestry controls	31361310
		Hay fever and/or eczema	rs7936312-T	1.1110	[1.098-1.123]	4e-70	84,034 European ancestry cases, 239,773 European ancestry controls	31361310
		Asthma	rs7936312-T	1.1220	[1.11-1.14]	3e-64	40,544 European ancestry cases, 300,671 European ancestry controls	30929738
		Asthma	rs7936312-T	-	-	1e-59	41,926 European ancestry cases, 239,773 European ancestry controls	31361310
		Atopic asthma	rs7936312-?	-	-	5e-56	23,982 European ancestry cases, 393,169 European ancestry controls	31669095
		Respiratory diseases	rs7936312-?	-	-	1e-54	approximately 459,000 European ancestry individuals	30595370
		Asthma	rs7936312-T	1.0963	[1.08-1.11]	1e-48	46,802 European ancestry cases, 347,481 European ancestry controls	31619474
		Asthma	rs7936312-T	0.0838	[0.071-0.097] unit increase	1e-37	56,167 White-British ancestry cases, 352,255 White-British ancestry controls	34103634
		Asthma (childhood onset)	rs7936312-T	1.1940	[1.160-1.230]	5e-33	9,433 British ancestry cases, 318,237 British ancestry controls	31036433
		Asthma (adult onset)	rs7936312-?	1.0810	[1.07-1.09]	3e-31	26,582 European ancestry cases, 300,671 European ancestry controls	30929738
		Medication use (adrenergics, inhalants)	rs7936312-T	0.1002	[0.083-0.118] unit increase	1e-28	28,880 European ancestry cases, 147,565 European ancestry controls	31015401
		Asthma (moderate or severe)	rs7936312-T	1.1700	[1.13-1.20]	6e-24	5,135 European ancestry cases, 25,675 European ancestry controls	30552067
		Eczema	rs7936312-T	1.1710	[1.134-1.208]	9e-21	7,884 European ancestry cases, 239,773 European ancestry controls	31361310
		Asthma onset (childhood vs adult)	rs7936312-T	1.0930	[1.07-1.11]	6e-19	13,962 European ancestry childhood onset cases, 14,873 European ancestry adult onset cases	30929738
		Medication use (glucocorticoids)	rs7936312-T	0.0989	[0.077-0.121] unit increase	1e-18	17,352 European ancestry cases, 188,348 European ancestry controls	31015401
		Inflammatory bowel disease	rs7936312-G	0.9000	[NR]	7e-11	7,045 European ancestry cases, 449,282 European ancestry controls	33608531
		Asthma (adult onset)	rs7936312-T	1.0600	[1.040-1.081]	4e-09	21,564 British ancestry cases, 318,237 British ancestry controls	31036433
Locus 26/rs2508569	CXCR5	NA
Locus 27/rs190653364	TESPA1	NA
Locus 28/rs12440045	TYRO3	Eczema	rs12440045-?	-	-	1e-19	approximately 459,000 European ancestry individuals	30595370
		Neutrophil percentage of white cells	rs12440045-C	0.0196	[0.015-0.024] unit decrease	3e-18	408,112 British individuals	32888494
		Hay fever and/or eczema	rs12440045-C	1.0466	[1.03-1.06]	7e-14	84,034 European ancestry cases, 239,773 European ancestry controls	31361310
		Neutrophil count	rs12440045-C	0.0169	[0.012-0.021] unit decrease	8e-14	408,112 British individuals	32888494
		Allergic disease (asthma, hay fever or eczema)	rs12440045-C	1.0417	[1.03-1.05]	2e-13	106,772 European ancestry cases, 239,773 European ancestry controls	31361310
		Neutrophil percentage of white cells	rs12440045-C	0.0263	[0.019-0.033] unit decrease	4e-13	171,542 European ancestry individuals	27863252
		Neutrophil percentage of granulocytes	rs12440045-C	0.0254	[0.018-0.033] unit decrease	3e-12	170,672 European ancestry individuals	27863252
		Neutrophil count	rs12440045-C	0.0246	[0.017-0.032] unit decrease	2e-11	170,702 European ancestry individuals	27863252
		Sum basophil neutrophil counts	rs12440045-C	0.0241	[0.017-0.031] unit decrease	4e-11	170,143 European ancestry individuals	27863252
		Sum neutrophil eosinophil counts	rs12440045-C	0.0231	[0.016-0.03] unit decrease	2e-10	170,384 European ancestry individuals	27863252
		Allergic disease (asthma, hay fever or eczema)	rs12440045-C	1.0330	[1.02-1.04]	5e-10	180,129 European ancestry cases, 180,709 European ancestry controls	29083406
		Eosinophil counts	rs12440045-?	-	-	6e-10	approximately 440,000 European ancestry individuals	30595370
		Coronary artery disease	rs12440045-A	0.0345	[0.022-0.047] unit decrease	2e-07	88,192 cases, 162,544 controls	29212778
Locus 29/rs11071557	RORA	NA
Locus 30/rs4031435	IQGAP1	NA
Locus 31/rs9923856	CLEC16A	Adult asthma	rs9923856-?	0.2080	[0.13-0.29] unit increase	6e-07	337 African American allergic asthma cases, 321 African American non-allergic asthma cases, 1,367 African American controls, 466 European American allergic asthma cases, 626 European American non-allergic asthma cases, 7,878 European American controls	27611488
		Atopic dermatitis	rs9923856-A	1.1700	[1.09-1.25]	6e-06	1,472 Japanese ancestry cases, 7,971 Japanese ancestry controls	23042114
Locus 32/rs10714023	NFAT5	NA
Locus 33/rs9911533	CCR7	Allergic disease (asthma, hay fever or eczema)	rs9911533-?	1.0870	[1.06-1.11]	2e-16	25,685 European ancestry allergic diseases cases, 76,768 European ancestry controls	29785011
		Asthma or allergic disease (pleiotropy)	rs9911533-?	1.0870	-	1e-15	14,085 European asthma cases, 25,685 European ancestry allergic diseases cases, 76,768 European ancestry controls	29785011
Locus 34/rs36005199	STAT3	NA

### Sheet: S3
Supplementary Table S3. Associations of lead SNPs with gene expression levels.
SE, standard error; NA, not applicable.
Locus_no/lead_SNP	Candidate_gene	Tissue	Gene_ID	Gene_Name	Effective_allele	Beta	SE	P_value
Locus 1/rs558269137	FLG	Skin_Sun_Exposed_Lower_leg	ENSG00000213171.2	LINGO4	C	1.0921	0.1406	4.1325E-14
		Muscle_Skeletal	ENSG00000213171.2	LINGO4	C	0.8219	0.1159	3.5156E-12
		Skin_Not_Sun_Exposed_Suprapubic	ENSG00000213171.2	LINGO4	C	0.9173	0.1555	7.2922E-9
		Testis	ENSG00000213171.2	LINGO4	C	1.0277	0.1721	7.5271E-9
		Skin_Sun_Exposed_Lower_leg	ENSG00000143631.10	FLG	C	-0.4379	0.0752	9.8417E-9
		Skin_Not_Sun_Exposed_Suprapubic	ENSG00000143631.10	FLG	C	-0.5160	0.0913	2.8562E-8
		Esophagus_Mucosa	ENSG00000213171.2	LINGO4	C	0.9979	0.1964	5.6159E-7
		Esophagus_Muscularis	ENSG00000159445.12	THEM4	C	0.5440	0.1174	4.9274E-6
		Skin_Sun_Exposed_Lower_leg	ENSG00000143536.7	CRNN	C	0.5100	0.1156	1.2343E-5
		Brain_Nucleus_accumbens_basal_ganglia	ENSG00000213171.2	LINGO4	C	188467	0.2791	1.605E-5
		Thyroid	ENSG00000213171.2	LINGO4	C	0.6379	0.1475	1.8485E-5
		Pancreas	ENSG00000213171.2	LINGO4	C	0.9183	0.2312	9.3093E-5
Locus 2/rs6691738	TNFSF4	Brain_Cerebellar_Hemisphere	ENSG00000120337.8	TNFSF18	G	0.7892	0.0891	4.1977E-15
		Brain_Cerebellum	ENSG00000226375.1	RP3-395P12.2	G	-0.6187	0.0845	9.7286E-12
		Brain_Cerebellum	ENSG00000120337.8	TNFSF18	G	0.5216	0.0916	5.4165E-8
		Nerve_Tibial	ENSG00000226375.1	RP3-395P12.2	G	-0.3138	0.0592	1.8052E-7
		Brain_Frontal_Cortex_BA9	ENSG00000120337.8	TNFSF18	G	0.4939	0.0943	6.0371E-7
		Brain_Cortex	ENSG00000120337.8	TNFSF18	G	0.4214	0.0888	4.5006E-6
		Esophagus_Gastroesophageal_Junction	ENSG00000226375.1	RP3-395P12.2	G	-0.2882	0.0635	8.5925E-6
		Brain_Cerebellar_Hemisphere	ENSG00000226375.1	RP3-395P12.2	G	-0.4585	0.1016	1.3799E-5
		Brain_Anterior_cingulate_cortex_BA24	ENSG00000226375.1	RP3-395P12.2	G	-0.5435	0.1217	1.7888E-5
		Esophagus_Muscularis	ENSG00000120337.8	TNFSF18	G	-0.2593	0.0633	5.033E-5
		Esophagus_Gastroesophageal_Junction	ENSG00000120337.8	TNFSF18	G	-0.2854	0.0705	6.6652E-5
		Esophagus_Muscularis	ENSG00000226375.1	RP3-395P12.2	G	-0.2159	0.0548	9.5504E-5
		Colon_Sigmoid	ENSG00000135845.9	PIGC	G	-0.1686	0.0430	0.0001
Locus 3/rs891058	ID2	Liver	ENSG00000236790.5	LINC00299	A	0.4103	0.0771	3.2572E-7
Locus 4/rs7424096	EIF2AK2	Whole_Blood	ENSG00000115808.11	STRN	C	0.1606	0.0181	8.5328E-18
		Esophagus_Muscularis	ENSG00000115808.11	STRN	C	0.1873	0.0267	1.0658E-11
		Adipose_Subcutaneous	ENSG00000115808.11	STRN	C	0.1724	0.0248	1.1031E-11
		Thyroid	ENSG00000115808.11	STRN	C	0.1962	0.0293	5.8726E-11
		Adipose_Visceral_Omentum	ENSG00000115808.11	STRN	C	0.1486	0.0271	7.2946E-8
		Cells_Cultured_fibroblasts	ENSG00000152133.14	GPATCH11	C	0.1464	0.0268	8.0112E-8
		Nerve_Tibial	ENSG00000115808.11	STRN	C	0.1361	0.0254	1.3852E-7
		Artery_Tibial	ENSG00000115808.11	STRN	C	0.1176	0.0229	3.8397E-7
		Whole_Blood	ENSG00000279519.1	RP11-288C18.1	C	0.1384	0.0277	7.5485E-7
		Esophagus_Gastroesophageal_Junction	ENSG00000115808.11	STRN	C	0.1739	0.0349	1.0828E-6
		Colon_Sigmoid	ENSG00000115808.11	STRN	C	0.1735	0.0350	1.2556E-6
		Colon_Transverse	ENSG00000115808.11	STRN	C	0.1257	0.0260	2.2232E-6
Locus 5/rs72823641	IL18RAP	Whole_Blood	ENSG00000234389.1	AC007278.3	A	0.2550	0.0330	4.7173E-14
		Lung	ENSG00000115604.10	IL18R1	A	-0.3326	0.0449	6.7759E-13
		Brain_Cortex	ENSG00000115604.10	IL18R1	A	-0.5543	0.0720	1.2267E-12
		Lung	ENSG00000115602.16	IL1RL1	A	-0.3378	0.0493	2.375E-11
		Brain_Cerebellum	ENSG00000115604.10	IL18R1	A	-0.6288	0.0957	5.8561E-10
		Brain_Hippocampus	ENSG00000115604.10	IL18R1	A	-0.7456	0.1112	6.1213E-10
		Brain_Nucleus_accumbens_basal_ganglia	ENSG00000115604.10	IL18R1	A	-0.4970	0.0826	1.129E-8
		Brain_Putamen_basal_ganglia	ENSG00000115604.10	IL18R1	A	-0.5737	0.0943	1.2157E-8
		Whole_Blood	ENSG00000115607.9	IL18RAP	A	0.1438	0.0256	2.9122E-8
		Nerve_Tibial	ENSG00000115604.10	IL18R1	A	-0.2739	0.0489	3.6152E-8
		Brain_Caudate_basal_ganglia	ENSG00000115604.10	IL18R1	A	-0.4973	0.0894	1.1614E-7
		Skin_Not_Sun_Exposed_Suprapubic	ENSG00000115604.10	IL18R1	A	-0.2501	0.0467	1.3933E-7
		Brain_Hypothalamus	ENSG00000115604.10	IL18R1	A	-0.4842	0.0896	3.0138E-7
		Testis	ENSG00000180251.4	SLC9A4	A	0.4717	0.0902	3.4172E-7
		Lung	ENSG00000234389.1	AC007278.3	A	0.2272	0.0445	4.7692E-7
		Skin_Sun_Exposed_Lower_leg	ENSG00000115604.10	IL18R1	A	-0.2462	0.0495	8.8618E-7
		Whole_Blood	ENSG00000135953.10	MFSD9	A	0.3204	0.0666	1.8821E-6
		Spleen	ENSG00000234389.1	AC007278.3	A	0.4656	0.0947	1.925E-6
		Thyroid	ENSG00000115594.11	IL1R1	A	-0.1555	0.0331	3.422E-6
		Esophagus_Muscularis	ENSG00000115604.10	IL18R1	A	-0.2143	0.0459	4.0753E-6
		Muscle_Skeletal	ENSG00000115616.2	SLC9A2	A	-0.2244	0.0485	4.4777E-6
		Brain_Amygdala	ENSG00000115604.10	IL18R1	A	-0.5505	0.1143	5.0124E-6
		Heart_Left_Ventricle	ENSG00000115604.10	IL18R1	A	-0.2306	0.0499	5.4631E-6
		Brain_Caudate_basal_ganglia	ENSG00000115602.16	IL1RL1	A	-0.4290	0.0920	6.7162E-6
		Prostate	ENSG00000115594.11	IL1R1	A	-0.3708	0.0816	1.005E-5
		Brain_Anterior_cingulate_cortex_BA24	ENSG00000115604.10	IL18R1	A	-0.4910	0.1066	1.0124E-5
		Brain_Putamen_basal_ganglia	ENSG00000115602.16	IL1RL1	A	-0.4308	0.0948	1.2427E-5
		Brain_Hippocampus	ENSG00000115602.16	IL1RL1	A	-0.5183	0.1169	1.995E-5
		Adipose_Visceral_Omentum	ENSG00000234389.1	AC007278.3	A	0.2256	0.0527	2.3158E-5
		Brain_Cortex	ENSG00000115602.16	IL1RL1	A	-0.3377	0.0783	2.7564E-5
		Stomach	ENSG00000115594.11	IL1R1	A	-0.2585	0.0609	2.9953E-5
		Heart_Atrial_Appendage	ENSG00000115604.10	IL18R1	A	-0.2227	0.0526	3.0358E-5
		Skin_Sun_Exposed_Lower_leg	ENSG00000115607.9	IL18RAP	A	-0.2214	0.0527	3.1319E-5
		Lung	ENSG00000236785.1	SDR42E1P5	A	-0.2963	0.0710	3.623E-5
		Thyroid	ENSG00000234389.1	AC007278.3	A	0.2467	0.0597	4.264E-5
		Whole_Blood	ENSG00000236525.1	AC007278.2	A	0.1174	0.0289	5.5804E-5
		Brain_Frontal_Cortex_BA9	ENSG00000115602.16	IL1RL1	A	-0.4156	0.1002	5.8697E-5
		Prostate	ENSG00000115598.9	IL1RL2	A	-0.3454	0.0845	6.5126E-5
		Adipose_Visceral_Omentum	ENSG00000115604.10	IL18R1	A	-0.1470	0.0372	9.0755E-5
		Skin_Not_Sun_Exposed_Suprapubic	ENSG00000115607.9	IL18RAP	A	-0.2375	0.0644	0.0003
Locus 6/rs12614691	Unclear	Small_Intestine_Terminal_Ileum	ENSG00000135960.9	EDAR	A	1.0880	0.2552	3.7775E-5
Locus 7/rs34290285	PDCD1	Thyroid	ENSG00000180902.17	D2HGDH	A	-0.4172	0.0351	6.2346E-29
		Cells_Cultured_fibroblasts	ENSG00000180902.17	D2HGDH	A	-0.3989	0.0332	1.122E-28
		Esophagus_Mucosa	ENSG00000180902.17	D2HGDH	A	-0.3996	0.0378	2.6024E-23
		Muscle_Skeletal	ENSG00000180902.17	D2HGDH	A	-0.2646	0.0267	1.1958E-21
		Adipose_Subcutaneous	ENSG00000180902.17	D2HGDH	A	-0.4427	0.0456	1.3959E-20
		Testis	ENSG00000180902.17	D2HGDH	A	-0.4658	0.0483	4.1597E-19
		Thyroid	ENSG00000154252.11	GAL3ST2	A	0.5545	0.0606	1.4574E-18
		Artery_Tibial	ENSG00000180902.17	D2HGDH	A	-0.3071	0.0354	5.6445E-17
		Esophagus_Muscularis	ENSG00000180902.17	D2HGDH	A	-0.3281	0.0384	2.7821E-16
		Nerve_Tibial	ENSG00000180902.17	D2HGDH	A	-0.3708	0.0444	8.1004E-16
		Skin_Sun_Exposed_Lower_leg	ENSG00000180902.17	D2HGDH	A	-0.2987	0.0364	1.5872E-15
		Muscle_Skeletal	ENSG00000154252.11	GAL3ST2	A	0.4240	0.0519	1.7709E-15
		Colon_Transverse	ENSG00000180902.17	D2HGDH	A	-0.2909	0.0350	3.1732E-15
		Adipose_Visceral_Omentum	ENSG00000180902.17	D2HGDH	A	-0.3215	0.0405	2.0402E-14
		Artery_Aorta	ENSG00000180902.17	D2HGDH	A	-0.3439	0.0437	5.7048E-14
		Esophagus_Muscularis	ENSG00000154252.11	GAL3ST2	A	0.4807	0.0635	2.6497E-13
		Skin_Not_Sun_Exposed_Suprapubic	ENSG00000180902.17	D2HGDH	A	-0.2826	0.0383	7.6928E-13
		Artery_Aorta	ENSG00000154252.11	GAL3ST2	A	0.5480	0.0740	1.1606E-12
		Adrenal_Gland	ENSG00000180902.17	D2HGDH	A	-0.5175	0.0681	1.2263E-12
		Colon_Sigmoid	ENSG00000180902.17	D2HGDH	A	-0.3291	0.0446	2.0801E-12
		Esophagus_Gastroesophageal_Junction	ENSG00000180902.17	D2HGDH	A	-0.3535	0.0488	4.3876E-12
		Pancreas	ENSG00000180902.17	D2HGDH	A	-0.4118	0.0574	8.33E-12
		Lung	ENSG00000180902.17	D2HGDH	A	-0.3103	0.0456	3.3183E-11
		Liver	ENSG00000180902.17	D2HGDH	A	-0.3704	0.0522	3.4055E-11
		Heart_Left_Ventricle	ENSG00000180902.17	D2HGDH	A	-0.3146	0.0459	3.847E-11
		Stomach	ENSG00000180902.17	D2HGDH	A	-0.3106	0.0467	1.6726E-10
		Skin_Sun_Exposed_Lower_leg	ENSG00000154252.11	GAL3ST2	A	0.3891	0.0597	1.6966E-10
		Brain_Caudate_basal_ganglia	ENSG00000180902.17	D2HGDH	A	-0.4522	0.0670	2.8438E-10
		Liver	ENSG00000154252.11	GAL3ST2	A	0.6045	0.0901	2.9072E-10
		Nerve_Tibial	ENSG00000154252.11	GAL3ST2	A	0.4005	0.0626	3.8332E-10
		Heart_Atrial_Appendage	ENSG00000180902.17	D2HGDH	A	-0.3235	0.0508	7.0243E-10
		Breast_Mammary_Tissue	ENSG00000180902.17	D2HGDH	A	-0.2724	0.0435	1.154E-9
		Esophagus_Gastroesophageal_Junction	ENSG00000154252.11	GAL3ST2	A	0.4994	0.0804	1.9161E-9
		Brain_Hypothalamus	ENSG00000180902.17	D2HGDH	A	-0.5036	0.0782	2.1079E-9
		Brain_Frontal_Cortex_BA9	ENSG00000180902.17	D2HGDH	A	-0.4773	0.0748	2.5688E-9
		Thyroid	ENSG00000204099.11	NEU4	A	0.3276	0.0542	2.903E-9
		Spleen	ENSG00000180902.17	D2HGDH	A	-0.4222	0.0690	5.2767E-9
		Brain_Nucleus_accumbens_basal_ganglia	ENSG00000180902.17	D2HGDH	A	-0.4162	0.0684	7.9484E-9
		Esophagus_Mucosa	ENSG00000224272.2	AC114730.3	A	0.3715	0.0635	9.9567E-9
		Esophagus_Mucosa	ENSG00000154252.11	GAL3ST2	A	0.3508	0.0608	1.5051E-8
		Skin_Not_Sun_Exposed_Suprapubic	ENSG00000154252.11	GAL3ST2	A	0.3853	0.0671	1.7552E-8
		Prostate	ENSG00000154252.11	GAL3ST2	A	0.5481	0.0937	2.2316E-8
		Brain_Cortex	ENSG00000180902.17	D2HGDH	A	-0.4506	0.0796	6.5175E-8
		Testis	ENSG00000154252.11	GAL3ST2	A	0.4540	0.0817	6.7088E-8
		Pituitary	ENSG00000180902.17	D2HGDH	A	-0.3892	0.0711	1.3407E-7
		Pituitary	ENSG00000154252.11	GAL3ST2	A	0.5452	0.1007	1.7938E-7
		Skin_Sun_Exposed_Lower_leg	ENSG00000224272.2	AC114730.3	A	0.3354	0.0635	1.8993E-7
		Prostate	ENSG00000224272.2	AC114730.3	A	0.5458	0.1030	3.395E-7
		Brain_Cerebellum	ENSG00000180902.17	D2HGDH	A	-0.3963	0.0760	5.3937E-7
		Brain_Amygdala	ENSG00000180902.17	D2HGDH	A	-0.4552	0.0867	8.1515E-7
		Brain_Putamen_basal_ganglia	ENSG00000180902.17	D2HGDH	A	-0.3642	0.0727	1.7601E-6
		Small_Intestine_Terminal_Ileum	ENSG00000180902.17	D2HGDH	A	-0.3637	0.0731	1.9635E-6
		Skin_Not_Sun_Exposed_Suprapubic	ENSG00000224272.2	AC114730.3	A	0.3202	0.0667	2.1293E-6
		Artery_Coronary	ENSG00000180902.17	D2HGDH	A	-0.2723	0.0565	3.1281E-6
		Artery_Aorta	ENSG00000224272.2	AC114730.3	A	0.3668	0.0785	4.3516E-6
		Brain_Anterior_cingulate_cortex_BA24	ENSG00000180902.17	D2HGDH	A	-0.3650	0.0766	5.2128E-6
		Nerve_Tibial	ENSG00000224272.2	AC114730.3	A	0.2979	0.0652	6.3897E-6
		Spleen	ENSG00000154252.11	GAL3ST2	A	0.4411	0.0950	6.496E-6
		Brain_Hippocampus	ENSG00000180902.17	D2HGDH	A	-0.3749	0.0799	7.0573E-6
		Artery_Tibial	ENSG00000154252.11	GAL3ST2	A	0.2735	0.0603	7.2659E-6
		Brain_Spinal_cord_cervical_c-1	ENSG00000180902.17	D2HGDH	A	-0.4621	0.1000	1.1299E-5
		Pituitary	ENSG00000224272.2	AC114730.3	A	0.4663	0.1037	1.1689E-5
		Breast_Mammary_Tissue	ENSG00000154252.11	GAL3ST2	A	0.3358	0.0771	1.7808E-5
		Brain_Substantia_nigra	ENSG00000180902.17	D2HGDH	A	-0.4762	0.1050	1.7934E-5
		Brain_Cerebellar_Hemisphere	ENSG00000180902.17	D2HGDH	A	-0.4131	0.0930	1.8325E-5
		Skin_Not_Sun_Exposed_Suprapubic	ENSG00000188011.5	RTP5	A	0.2463	0.0588	3.4336E-5
		Thyroid	ENSG00000224272.2	AC114730.3	A	0.2123	0.0522	5.4571E-5
		Skin_Sun_Exposed_Lower_leg	ENSG00000204099.11	NEU4	A	0.2231	0.0551	5.8795E-5
		Pituitary	ENSG00000215023.2	AC114730.5	A	0.4269	0.1042	6.0964E-5
		Whole_Blood	ENSG00000180902.17	D2HGDH	A	-0.1293	0.0327	8.6612E-5
		Whole_Blood	ENSG00000188389.10	PDCD1	A	0.1012	0.0268	0.0002
		Thyroid	ENSG00000235151.1	AC114730.2	A	0.2196	0.0596	0.0003
Locus 8/rs1446300	Unclear	Whole_Blood	ENSG00000131374.14	TBC1D5	A	-0.0995	0.0243	4.8144E-5
Locus 9/rs7624084	ZBTB38, RASA2	Whole_Blood	ENSG00000177311.11	ZBTB38	C	0.1554	0.0184	2.5516E-16
		Thyroid	ENSG00000177311.11	ZBTB38	C	0.1402	0.0235	4.6081E-9
		Adipose_Subcutaneous	ENSG00000177311.11	ZBTB38	C	0.1452	0.0246	6.2026E-9
		Skin_Sun_Exposed_Lower_leg	ENSG00000177311.11	ZBTB38	C	-0.1164	0.0206	2.7637E-8
		Esophagus_Mucosa	ENSG00000177311.11	ZBTB38	C	-0.1433	0.0256	3.9552E-8
		Testis	ENSG00000177311.11	ZBTB38	C	0.1531	0.0294	3.9935E-7
		Pituitary	ENSG00000177311.11	ZBTB38	C	0.2284	0.0466	2.0121E-6
		Skin_Not_Sun_Exposed_Suprapubic	ENSG00000177311.11	ZBTB38	C	-0.1097	0.0230	2.6207E-6
		Heart_Atrial_Appendage	ENSG00000177311.11	ZBTB38	C	0.1482	0.0326	8.0066E-6
		Spleen	ENSG00000177311.11	ZBTB38	C	0.1796	0.0393	8.6935E-6
		Muscle_Skeletal	ENSG00000177311.11	ZBTB38	C	0.1054	0.0237	1.039E-5
		Esophagus_Muscularis	ENSG00000177311.11	ZBTB38	C	0.0909	0.0213	2.3795E-5
		Breast_Mammary_Tissue	ENSG00000177311.11	ZBTB38	C	0.1301	0.0309	3.3767E-5
		Esophagus_Gastroesophageal_Junction	ENSG00000177311.11	ZBTB38	C	0.1110	0.0266	4.1797E-5
Locus 10/rs5743618	TLR1/TLR6	Cells_Cultured_fibroblasts	ENSG00000174130.12	TLR6	A	-0.3603	0.0389	1.1428E-18
		Esophagus_Mucosa	ENSG00000174125.7	TLR1	A	-0.2825	0.0349	6.0099E-15
		Esophagus_Muscularis	ENSG00000174125.7	TLR1	A	-0.2860	0.0393	1.8963E-12
		Cells_EBV-transformed_lymphocytes	ENSG00000174125.7	TLR1	A	0.5201	0.0784	9.3788E-10
		Skin_Not_Sun_Exposed_Suprapubic	ENSG00000174130.12	TLR6	A	-0.2625	0.0442	5.9039E-9
		Esophagus_Mucosa	ENSG00000197712.11	FAM114A1	A	0.1955	0.0334	9.8733E-9
		Cells_EBV-transformed_lymphocytes	ENSG00000174130.12	TLR6	A	0.3628	0.0593	1.1639E-8
		Colon_Sigmoid	ENSG00000174125.7	TLR1	A	-0.2839	0.0492	2.1563E-8
		Testis	ENSG00000197712.11	FAM114A1	A	0.2144	0.0372	2.2824E-8
		Adipose_Subcutaneous	ENSG00000197712.11	FAM114A1	A	0.1987	0.0355	3.5776E-8
		Liver	ENSG00000174125.7	TLR1	A	-0.3191	0.0609	4.7279E-7
		Skin_Sun_Exposed_Lower_leg	ENSG00000174130.12	TLR6	A	-0.1889	0.0390	1.618E-6
		Lung	ENSG00000197712.11	FAM114A1	A	0.1287	0.0275	3.8746E-6
		Cells_EBV-transformed_lymphocytes	ENSG00000174123.10	TLR10	A	0.3680	0.0780	6.3784E-6
		Adipose_Visceral_Omentum	ENSG00000197712.11	FAM114A1	A	0.1644	0.0377	1.6573E-5
		Testis	ENSG00000174125.7	TLR1	A	0.2554	0.0589	2.022E-5
		Whole_Blood	ENSG00000197712.11	FAM114A1	A	0.1438	0.0357	6.4186E-5
		Skin_Sun_Exposed_Lower_leg	ENSG00000197712.11	FAM114A1	A	0.1397	0.0355	9.2375E-5
Locus 11/rs12645469	NFKB1	NA	NA	NA	NA	NA	NA	NA
Locus 12/rs7688384	IL2	Adrenal_Gland	ENSG00000138688.15	KIAA1109	T	-0.2218	0.0514	2.5091E-5
Locus 13/rs6881706	IL7R	Lung	ENSG00000164187.6	LMBRD2	T	-0.1164	0.0274	2.6838E-5
		Testis	ENSG00000168685.14	IL7R	T	-0.2527	0.0598	3.2918E-5
Locus 14/rs7714574	PTGER4	NA	NA	NA	NA	NA	NA	NA
Locus 15/rs79881201	TSLP	Testis	ENSG00000145777.14	TSLP	T	-0.7069	0.0547	5.0437E-30
		Artery_Tibial	ENSG00000145777.14	TSLP	T	0.4662	0.0432	1.2067E-24
		Testis	ENSG00000248428.1	CTC-551A13.1	T	-0.7372	0.0654	2.454E-24
		Adipose_Subcutaneous	ENSG00000145777.14	TSLP	T	0.4063	0.0399	2.6452E-22
		Esophagus_Mucosa	ENSG00000145777.14	TSLP	T	0.4537	0.0463	1.3703E-20
		Nerve_Tibial	ENSG00000145777.14	TSLP	T	0.4887	0.0512	7.5518E-20
		Skin_Sun_Exposed_Lower_leg	ENSG00000145777.14	TSLP	T	0.3842	0.0410	1.9752E-19
		Skin_Not_Sun_Exposed_Suprapubic	ENSG00000145777.14	TSLP	T	0.3670	0.0417	3.1271E-17
		Thyroid	ENSG00000145777.14	TSLP	T	0.3614	0.0432	6.3619E-16
		Breast_Mammary_Tissue	ENSG00000145777.14	TSLP	T	0.3693	0.0473	8.0843E-14
		Adipose_Visceral_Omentum	ENSG00000145777.14	TSLP	T	0.3511	0.0456	1.074E-13
		Adrenal_Gland	ENSG00000145777.14	TSLP	T	0.5912	0.0846	4.419E-11
		Brain_Caudate_basal_ganglia	ENSG00000145777.14	TSLP	T	0.6161	0.0895	1.3667E-10
		Cells_Cultured_fibroblasts	ENSG00000145777.14	TSLP	T	0.1622	0.0282	1.74E-8
		Artery_Aorta	ENSG00000145777.14	TSLP	T	0.3131	0.0571	8.3508E-8
		Muscle_Skeletal	ENSG00000145777.14	TSLP	T	0.2068	0.0390	1.6234E-7
		Brain_Cerebellum	ENSG00000145777.14	TSLP	T	0.4861	0.0906	2.6199E-7
		Testis	ENSG00000134987.11	WDR36	T	-0.2309	0.0437	2.6781E-7
		Brain_Cerebellar_Hemisphere	ENSG00000145777.14	TSLP	T	0.4758	0.0926	9.4108E-7
		Brain_Putamen_basal_ganglia	ENSG00000145777.14	TSLP	T	0.5332	0.1110	4.1929E-6
		Artery_Coronary	ENSG00000145777.14	TSLP	T	0.4133	0.0920	1.2896E-5
		Colon_Sigmoid	ENSG00000145777.14	TSLP	T	0.2632	0.0626	3.5606E-5
		Esophagus_Muscularis	ENSG00000145777.14	TSLP	T	0.1579	0.0400	9.4042E-5
Locus 16/rs9378774	IRF4	NA	NA	NA	NA	NA	NA	NA
Locus 17/rs73390208	HLA region, HLA-B/HLA-C	Skin_Sun_Exposed_Lower_leg	ENSG00000277402.1	MIR6891	T	0.8322	0.0416	8.6133E-67
		Whole_Blood	ENSG00000277402.1	MIR6891	T	0.6971	0.0358	1.0532E-65
		Adipose_Subcutaneous	ENSG00000277402.1	MIR6891	T	0.7693	0.0440	4.939E-54
		Skin_Not_Sun_Exposed_Suprapubic	ENSG00000277402.1	MIR6891	T	0.7453	0.0448	1.0188E-48
		Thyroid	ENSG00000277402.1	MIR6891	T	0.7043	0.0444	2.4269E-46
		Adipose_Visceral_Omentum	ENSG00000277402.1	MIR6891	T	0.8041	0.0497	1.2208E-45
		Nerve_Tibial	ENSG00000277402.1	MIR6891	T	0.7754	0.0507	5.0696E-43
		Esophagus_Mucosa	ENSG00000277402.1	MIR6891	T	0.7225	0.0481	3.5217E-41
		Artery_Tibial	ENSG00000277402.1	MIR6891	T	0.6232	0.0440	1.1803E-38
		Lung	ENSG00000277402.1	MIR6891	T	0.6164	0.0431	1.6548E-38
		Colon_Transverse	ENSG00000277402.1	MIR6891	T	0.8020	0.0570	8.4743E-35
		Esophagus_Muscularis	ENSG00000277402.1	MIR6891	T	0.6888	0.0514	4.5594E-34
		Breast_Mammary_Tissue	ENSG00000277402.1	MIR6891	T	0.7248	0.0598	3.3905E-28
		Spleen	ENSG00000277402.1	MIR6891	T	0.9060	0.0749	2.8269E-25
		Stomach	ENSG00000277402.1	MIR6891	T	0.6415	0.0559	4.4419E-25
		Heart_Left_Ventricle	ENSG00000277402.1	MIR6891	T	0.6132	0.0547	8.961E-25
		Pituitary	ENSG00000277402.1	MIR6891	T	0.7872	0.0695	3.2994E-23
		Heart_Atrial_Appendage	ENSG00000277402.1	MIR6891	T	0.5854	0.0544	4.6801E-23
		Colon_Sigmoid	ENSG00000277402.1	MIR6891	T	0.6894	0.0633	5.0897E-23
		Artery_Aorta	ENSG00000277402.1	MIR6891	T	0.6207	0.0583	7.9365E-23
		Adrenal_Gland	ENSG00000277402.1	MIR6891	T	0.8202	0.0763	1.9138E-21
		Small_Intestine_Terminal_Ileum	ENSG00000277402.1	MIR6891	T	0.7294	0.0641	2.1205E-21
		Esophagus_Gastroesophageal_Junction	ENSG00000277402.1	MIR6891	T	0.6848	0.0672	7.0118E-21
		Prostate	ENSG00000277402.1	MIR6891	T	0.7860	0.0794	1.0028E-18
		Uterus	ENSG00000277402.1	MIR6891	T	0.7634	0.0795	5.1569E-16
		Artery_Coronary	ENSG00000277402.1	MIR6891	T	0.6009	0.0676	7.7736E-16
		Liver	ENSG00000277402.1	MIR6891	T	0.6772	0.0762	9.1295E-16
		Vagina	ENSG00000277402.1	MIR6891	T	0.8487	0.0946	6.0763E-15
		Ovary	ENSG00000277402.1	MIR6891	T	0.7838	0.0921	4.2042E-14
		Minor_Salivary_Gland	ENSG00000277402.1	MIR6891	T	0.7884	0.0973	5.265E-13
		Cells_EBV-transformed_lymphocytes	ENSG00000277402.1	MIR6891	T	0.7357	0.0927	1.1369E-12
		Whole_Blood	ENSG00000204366.3	ZBTB12	T	0.3023	0.0443	2.1229E-11
		Breast_Mammary_Tissue	ENSG00000206344.7	HCG27	T	0.3611	0.0524	2.8554E-11
		Adipose_Subcutaneous	ENSG00000206344.7	HCG27	T	0.2765	0.0407	3.0969E-11
		Whole_Blood	ENSG00000206344.7	HCG27	T	0.1231	0.0189	1.4231E-10
		Whole_Blood	ENSG00000204301.6	NOTCH4	T	0.3299	0.0521	4.7681E-10
		Heart_Left_Ventricle	ENSG00000204520.12	MICA	T	-0.3084	0.0482	5.7882E-10
		Skin_Sun_Exposed_Lower_leg	ENSG00000234745.10	HLA-B	T	0.2013	0.0320	6.4248E-10
		Cells_Cultured_fibroblasts	ENSG00000204520.12	MICA	T	-0.3530	0.0571	1.5663E-9
		Thyroid	ENSG00000204520.12	MICA	T	-0.2533	0.0419	3.0028E-9
		Artery_Tibial	ENSG00000204520.12	MICA	T	-0.2474	0.0416	4.94E-9
		Whole_Blood	ENSG00000234745.10	HLA-B	T	0.1418	0.0246	1.2331E-8
		Lung	ENSG00000204520.12	MICA	T	-0.2055	0.0358	1.6747E-8
		Thyroid	ENSG00000206344.7	HCG27	T	0.1913	0.0343	3.8965E-8
		Heart_Atrial_Appendage	ENSG00000204520.12	MICA	T	-0.2743	0.0497	7.2779E-8
		Artery_Tibial	ENSG00000206344.7	HCG27	T	0.1751	0.0325	1.1226E-7
		Lung	ENSG00000206344.7	HCG27	T	0.1891	0.0353	1.3994E-7
		Spleen	ENSG00000204520.12	MICA	T	-0.3970	0.0725	1.4157E-7
		Artery_Tibial	ENSG00000137411.16	VARS2	T	0.1919	0.0361	1.5922E-7
		Nerve_Tibial	ENSG00000204520.12	MICA	T	-0.2482	0.0469	1.8768E-7
		Colon_Sigmoid	ENSG00000206344.7	HCG27	T	0.2551	0.0477	1.9214E-7
		Skin_Not_Sun_Exposed_Suprapubic	ENSG00000234745.10	HLA-B	T	0.1776	0.0337	2.1297E-7
		Thyroid	ENSG00000137411.16	VARS2	T	0.2180	0.0418	2.6698E-7
		Brain_Spinal_cord_cervical_c-1	ENSG00000277402.1	MIR6891	T	0.6415	0.1170	3.1081E-7
		Pancreas	ENSG00000204520.12	MICA	T	-0.3721	0.0710	3.402E-7
		Stomach	ENSG00000204520.12	MICA	T	-0.2980	0.0575	4.2643E-7
		Brain_Cerebellum	ENSG00000271581.1	XXbac-BPG248L24.12	T	-0.5252	0.1005	5.0391E-7
		Adipose_Visceral_Omentum	ENSG00000206344.7	HCG27	T	0.2399	0.0472	5.7724E-7
		Esophagus_Muscularis	ENSG00000204520.12	MICA	T	-0.2134	0.0427	8.6803E-7
		Colon_Transverse	ENSG00000206344.7	HCG27	T	0.2202	0.0444	1.2001E-6
		Adrenal_Gland	ENSG00000206344.7	HCG27	T	0.3552	0.0712	1.3652E-6
		Muscle_Skeletal	ENSG00000204520.12	MICA	T	-0.2010	0.0415	1.6221E-6
		Brain_Cerebellum	ENSG00000206344.7	HCG27	T	0.3415	0.0689	1.7556E-6
		Thyroid	ENSG00000229836.1	XXbac-BPG248L24.10	T	-0.2773	0.0577	2.0803E-6
		Esophagus_Muscularis	ENSG00000137411.16	VARS2	T	0.1963	0.0409	2.2133E-6
		Brain_Caudate_basal_ganglia	ENSG00000206344.7	HCG27	T	0.4222	0.0859	2.2543E-6
		Esophagus_Mucosa	ENSG00000204338.8	CYP21A1P	T	0.2815	0.0596	3.1216E-6
		Cells_Cultured_fibroblasts	ENSG00000206344.7	HCG27	T	0.1754	0.0372	3.3627E-6
		Skin_Sun_Exposed_Lower_leg	ENSG00000204520.12	MICA	T	-0.1818	0.0387	3.39E-6
		Esophagus_Mucosa	ENSG00000234745.10	HLA-B	T	0.1737	0.0371	3.7518E-6
		Esophagus_Muscularis	ENSG00000206344.7	HCG27	T	0.1670	0.0356	3.7956E-6
		Esophagus_Mucosa	ENSG00000204536.13	CCHCR1	T	0.1690	0.0361	3.9104E-6
		Adipose_Subcutaneous	ENSG00000272221.1	XXbac-BPG181B23.7	T	-0.2615	0.0563	4.3243E-6
		Adipose_Subcutaneous	ENSG00000204525.16	HLA-C	T	0.1732	0.0374	4.6534E-6
		Stomach	ENSG00000272221.1	XXbac-BPG181B23.7	T	-0.3699	0.0799	5.7458E-6
		Esophagus_Gastroesophageal_Junction	ENSG00000206344.7	HCG27	T	0.1931	0.0421	6.8502E-6
		Spleen	ENSG00000272221.1	XXbac-BPG181B23.7	T	-0.4413	0.0955	7.0903E-6
		Thyroid	ENSG00000204528.3	PSORS1C3	T	0.2738	0.0606	7.7285E-6
		Brain_Cortex	ENSG00000206344.7	HCG27	T	0.3549	0.0768	7.734E-6
		Cells_Cultured_fibroblasts	ENSG00000204516.9	MICB	T	-0.1946	0.0431	8.178E-6
		Whole_Blood	ENSG00000137411.16	VARS2	T	0.1032	0.0230	8.9237E-6
		Nerve_Tibial	ENSG00000204540.10	PSORS1C1	T	0.2651	0.0596	1.0815E-5
		Colon_Transverse	ENSG00000204520.12	MICA	T	-0.2474	0.0554	1.124E-5
		Testis	ENSG00000206344.7	HCG27	T	0.2552	0.0579	1.4974E-5
		Adrenal_Gland	ENSG00000234745.10	HLA-B	T	0.3412	0.0768	1.5055E-5
		Whole_Blood	ENSG00000204482.10	LST1	T	-0.0721	0.0166	1.6122E-5
		Muscle_Skeletal	ENSG00000206344.7	HCG27	T	0.1406	0.0325	1.7368E-5
		Skin_Sun_Exposed_Lower_leg	ENSG00000206344.7	HCG27	T	0.1880	0.0435	1.8273E-5
		Breast_Mammary_Tissue	ENSG00000204520.12	MICA	T	-0.2106	0.0490	2.2886E-5
		Nerve_Tibial	ENSG00000206344.7	HCG27	T	0.1816	0.0428	2.6376E-5
		Esophagus_Mucosa	ENSG00000204538.3	PSORS1C2	T	0.2709	0.0639	2.7501E-5
		Adipose_Subcutaneous	ENSG00000234745.10	HLA-B	T	0.1232	0.0291	2.7505E-5
		Skin_Not_Sun_Exposed_Suprapubic	ENSG00000206344.7	HCG27	T	0.2015	0.0476	2.7561E-5
		Stomach	ENSG00000206344.7	HCG27	T	0.2292	0.0538	2.8323E-5
		Muscle_Skeletal	ENSG00000204528.3	PSORS1C3	T	0.2235	0.0532	3.0215E-5
		Skin_Not_Sun_Exposed_Suprapubic	ENSG00000204520.12	MICA	T	-0.1451	0.0346	3.3239E-5
		Brain_Putamen_basal_ganglia	ENSG00000206344.7	HCG27	T	0.4009	0.0932	3.3298E-5
		Adipose_Subcutaneous	ENSG00000204520.12	MICA	T	-0.1670	0.0402	3.8739E-5
		Muscle_Skeletal	ENSG00000204516.9	MICB	T	-0.1845	0.0448	4.3082E-5
		Colon_Sigmoid	ENSG00000204520.12	MICA	T	-0.2024	0.0488	4.5397E-5
		Adipose_Visceral_Omentum	ENSG00000204540.10	PSORS1C1	T	0.2185	0.0530	4.6062E-5
		Colon_Transverse	ENSG00000137411.16	VARS2	T	0.2251	0.0544	4.6199E-5
		Whole_Blood	ENSG00000137310.11	TCF19	T	0.0770	0.0188	4.8995E-5
		Adipose_Subcutaneous	ENSG00000204516.9	MICB	T	-0.1966	0.0481	5.0906E-5
		Liver	ENSG00000204528.3	PSORS1C3	T	0.3732	0.0898	5.1945E-5
		Esophagus_Gastroesophageal_Junction	ENSG00000204520.12	MICA	T	-0.2031	0.0494	5.2547E-5
		Artery_Aorta	ENSG00000206344.7	HCG27	T	0.1296	0.0319	6.166E-5
		Brain_Cerebellar_Hemisphere	ENSG00000204525.16	HLA-C	T	-0.4346	0.1053	6.3455E-5
		Cells_Cultured_fibroblasts	ENSG00000137411.16	VARS2	T	0.1432	0.0355	6.5957E-5
		Nerve_Tibial	ENSG00000204528.3	PSORS1C3	T	0.2384	0.0595	7.0809E-5
		Heart_Left_Ventricle	ENSG00000272221.1	XXbac-BPG181B23.7	T	-0.2864	0.0712	7.13E-5
		Esophagus_Mucosa	ENSG00000204540.10	PSORS1C1	T	0.2596	0.0648	7.3265E-5
		Thyroid	ENSG00000272221.1	XXbac-BPG181B23.7	T	-0.2096	0.0524	7.3732E-5
		Skin_Not_Sun_Exposed_Suprapubic	ENSG00000137411.16	VARS2	T	0.1851	0.0466	8.2057E-5
		Colon_Sigmoid	ENSG00000204528.3	PSORS1C3	T	0.2958	0.0747	9.7018E-5
		Brain_Frontal_Cortex_BA9	ENSG00000206344.7	HCG27	T	0.3322	0.0827	9.8178E-5
		Cells_Cultured_fibroblasts	ENSG00000234745.10	HLA-B	T	0.1912	0.0486	9.9734E-5
		Heart_Atrial_Appendage	ENSG00000137411.16	VARS2	T	0.2368	0.0615	0.0001
		Adipose_Subcutaneous	ENSG00000137411.16	VARS2	T	0.1654	0.0426	0.0001
		Esophagus_Muscularis	ENSG00000199332.1	Y_RNA	T	-0.2523	0.0651	0.0001
		Testis	ENSG00000204520.12	MICA	T	-0.2326	0.0602	0.0001
		Artery_Aorta	ENSG00000204520.12	MICA	T	-0.1717	0.0439	0.0001
		Adipose_Subcutaneous	ENSG00000204528.3	PSORS1C3	T	0.2215	0.0576	0.0001
		Whole_Blood	ENSG00000204528.3	PSORS1C3	T	0.1429	0.0368	0.0001
		Brain_Cerebellar_Hemisphere	ENSG00000271581.1	XXbac-BPG248L24.12	T	-0.4703	0.1185	0.0001
		Skin_Sun_Exposed_Lower_leg	ENSG00000272501.1	XXbac-BPG299F13.17	T	0.1633	0.0417	0.0001
		Breast_Mammary_Tissue	ENSG00000234745.10	HLA-B	T	0.1309	0.0342	0.0002
		Testis	ENSG00000272501.1	XXbac-BPG299F13.17	T	0.2135	0.0556	0.0002
		Muscle_Skeletal	ENSG00000137310.11	TCF19	T	0.1143	0.0316	0.0003
		Whole_Blood	ENSG00000204531.17	POU5F1	T	0.1155	0.0314	0.0003
		Cells_Cultured_fibroblasts	ENSG00000204525.16	HLA-C	T	-0.2115	0.0595	0.0004
		Thyroid	ENSG00000272501.1	XXbac-BPG299F13.17	T	0.1419	0.0405	0.0005
Locus 18/rs62404084	HLA region, HLA-DQB1/HLA-DQA1	Muscle_Skeletal	ENSG00000179344.16	HLA-DQB1	T	0.7928	0.0466	9.3511E-54
		Nerve_Tibial	ENSG00000232629.8	HLA-DQB2	T	-0.8516	0.0586	1.1755E-39
		Skin_Sun_Exposed_Lower_leg	ENSG00000179344.16	HLA-DQB1	T	0.7544	0.0534	1.0283E-38
		Whole_Blood	ENSG00000232629.8	HLA-DQB2	T	-0.6544	0.0501	1.6917E-34
		Thyroid	ENSG00000232629.8	HLA-DQB2	T	-0.6847	0.0532	5.4503E-33
		Artery_Tibial	ENSG00000232629.8	HLA-DQB2	T	-0.6617	0.0515	6.4434E-33
		Muscle_Skeletal	ENSG00000232629.8	HLA-DQB2	T	-0.6993	0.0558	2.5965E-32
		Adipose_Subcutaneous	ENSG00000232629.8	HLA-DQB2	T	-0.7670	0.0620	6.2283E-31
		Adipose_Subcutaneous	ENSG00000179344.16	HLA-DQB1	T	0.6487	0.0533	4.6144E-30
		Lung	ENSG00000232629.8	HLA-DQB2	T	-0.7031	0.0573	5.5693E-30
		Breast_Mammary_Tissue	ENSG00000179344.16	HLA-DQB1	T	0.6977	0.0574	2.672E-28
		Esophagus_Muscularis	ENSG00000179344.16	HLA-DQB1	T	0.7430	0.0627	6.6602E-28
		Whole_Blood	ENSG00000179344.16	HLA-DQB1	T	0.4583	0.0403	2.6991E-27
		Heart_Left_Ventricle	ENSG00000179344.16	HLA-DQB1	T	0.7459	0.0653	1.613E-25
		Skin_Not_Sun_Exposed_Suprapubic	ENSG00000179344.16	HLA-DQB1	T	0.5888	0.0550	5.8889E-24
		Esophagus_Muscularis	ENSG00000232629.8	HLA-DQB2	T	-0.7390	0.0693	1.7159E-23
		Stomach	ENSG00000232629.8	HLA-DQB2	T	-0.7511	0.0686	2.6374E-23
		Pancreas	ENSG00000232629.8	HLA-DQB2	T	-0.8018	0.0758	7.4763E-22
		Thyroid	ENSG00000179344.16	HLA-DQB1	T	0.5324	0.0531	1.0616E-21
		Adipose_Visceral_Omentum	ENSG00000232629.8	HLA-DQB2	T	-0.6785	0.0669	1.1003E-21
		Colon_Transverse	ENSG00000232629.8	HLA-DQB2	T	-0.7014	0.0680	1.6029E-21
		Pituitary	ENSG00000232629.8	HLA-DQB2	T	-0.8557	0.0796	1.7031E-21
		Heart_Atrial_Appendage	ENSG00000179344.16	HLA-DQB1	T	0.7840	0.0772	4.7534E-21
		Skin_Sun_Exposed_Lower_leg	ENSG00000237541.3	HLA-DQA2	T	-0.5489	0.0563	9.1346E-21
		Artery_Aorta	ENSG00000232629.8	HLA-DQB2	T	-0.7033	0.0703	1.2031E-20
		Colon_Sigmoid	ENSG00000232629.8	HLA-DQB2	T	-0.8003	0.0803	4.6184E-20
		Breast_Mammary_Tissue	ENSG00000232629.8	HLA-DQB2	T	-0.7558	0.0781	1.2906E-19
		Lung	ENSG00000196735.11	HLA-DQA1	T	0.4294	0.0452	1.3285E-19
		Adipose_Visceral_Omentum	ENSG00000179344.16	HLA-DQB1	T	0.5687	0.0605	4.2786E-19
		Esophagus_Gastroesophageal_Junction	ENSG00000232629.8	HLA-DQB2	T	-0.7734	0.0824	2.3674E-18
		Nerve_Tibial	ENSG00000179344.16	HLA-DQB1	T	0.5165	0.0567	2.4522E-18
		Muscle_Skeletal	ENSG00000237541.3	HLA-DQA2	T	-0.5535	0.0618	3.4749E-18
		Thyroid	ENSG00000196735.11	HLA-DQA1	T	0.3716	0.0413	4.5077E-18
		Testis	ENSG00000232629.8	HLA-DQB2	T	-0.7495	0.0822	1.9035E-17
		Esophagus_Gastroesophageal_Junction	ENSG00000179344.16	HLA-DQB1	T	0.6903	0.0760	2.0536E-17
		Heart_Left_Ventricle	ENSG00000232629.8	HLA-DQB2	T	-0.6912	0.0776	4.0553E-17
		Heart_Atrial_Appendage	ENSG00000232629.8	HLA-DQB2	T	-0.6970	0.0781	4.4769E-17
		Skin_Not_Sun_Exposed_Suprapubic	ENSG00000237541.3	HLA-DQA2	T	-0.4786	0.0549	5.3162E-17
		Esophagus_Muscularis	ENSG00000196735.11	HLA-DQA1	T	0.5169	0.0594	9.2599E-17
		Artery_Tibial	ENSG00000179344.16	HLA-DQB1	T	0.4056	0.0471	9.4532E-17
		Whole_Blood	ENSG00000198502.5	HLA-DRB5	T	-0.3536	0.0422	3.8737E-16
		Whole_Blood	ENSG00000237541.3	HLA-DQA2	T	-0.5027	0.0608	8.6225E-16
		Nerve_Tibial	ENSG00000237541.3	HLA-DQA2	T	-0.5847	0.0704	1.0875E-15
		Adipose_Subcutaneous	ENSG00000237541.3	HLA-DQA2	T	-0.5740	0.0699	1.755E-15
		Prostate	ENSG00000232629.8	HLA-DQB2	T	-0.8491	0.0977	2.0576E-15
		Colon_Sigmoid	ENSG00000179344.16	HLA-DQB1	T	0.6371	0.0759	2.9457E-15
		Thyroid	ENSG00000237541.3	HLA-DQA2	T	-0.5181	0.0638	3.6365E-15
		Esophagus_Mucosa	ENSG00000179344.16	HLA-DQB1	T	0.4782	0.0591	6.0441E-15
		Artery_Tibial	ENSG00000237541.3	HLA-DQA2	T	-0.5130	0.0642	8.8768E-15
		Spleen	ENSG00000179344.16	HLA-DQB1	T	0.6529	0.0785	1.7882E-14
		Whole_Blood	ENSG00000196735.11	HLA-DQA1	T	0.2110	0.0270	2.2874E-14
		Spleen	ENSG00000232629.8	HLA-DQB2	T	-0.7200	0.0871	2.547E-14
		Small_Intestine_Terminal_Ileum	ENSG00000232629.8	HLA-DQB2	T	-0.6135	0.0744	1.368E-13
		Adipose_Visceral_Omentum	ENSG00000196735.11	HLA-DQA1	T	0.4056	0.0534	2.1847E-13
		Breast_Mammary_Tissue	ENSG00000196735.11	HLA-DQA1	T	0.4149	0.0544	2.579E-13
		Nerve_Tibial	ENSG00000241106.6	HLA-DOB	T	-0.5278	0.0702	2.838E-13
		Heart_Left_Ventricle	ENSG00000196735.11	HLA-DQA1	T	0.4739	0.0623	3.3315E-13
		Esophagus_Mucosa	ENSG00000237541.3	HLA-DQA2	T	-0.4959	0.0664	4.4634E-13
		Heart_Atrial_Appendage	ENSG00000196735.11	HLA-DQA1	T	0.5119	0.0678	5.2574E-13
		Brain_Cortex	ENSG00000232629.8	HLA-DQB2	T	-0.8615	0.1118	1.129E-12
		Esophagus_Muscularis	ENSG00000237541.3	HLA-DQA2	T	-0.5570	0.0761	1.4494E-12
		Muscle_Skeletal	ENSG00000196735.11	HLA-DQA1	T	0.3281	0.0454	1.4765E-12
		Muscle_Skeletal	ENSG00000198502.5	HLA-DRB5	T	-0.4059	0.0564	1.7385E-12
		Stomach	ENSG00000237541.3	HLA-DQA2	T	-0.5894	0.0798	1.946E-12
		Skin_Sun_Exposed_Lower_leg	ENSG00000196126.11	HLA-DRB1	T	0.2571	0.0360	3.0243E-12
		Thyroid	ENSG00000198502.5	HLA-DRB5	T	-0.4513	0.0631	3.0544E-12
		Lung	ENSG00000237541.3	HLA-DQA2	T	-0.5143	0.0719	3.4424E-12
		Colon_Transverse	ENSG00000237541.3	HLA-DQA2	T	-0.5637	0.0777	3.5242E-12
		Nerve_Tibial	ENSG00000198502.5	HLA-DRB5	T	-0.4542	0.0648	8.5387E-12
		Liver	ENSG00000232629.8	HLA-DQB2	T	-0.7032	0.0959	9.0351E-12
		Nerve_Tibial	ENSG00000196735.11	HLA-DQA1	T	0.3189	0.0456	9.0556E-12
		Adrenal_Gland	ENSG00000232629.8	HLA-DQB2	T	-0.7781	0.1074	9.9933E-12
		Skin_Sun_Exposed_Lower_leg	ENSG00000196735.11	HLA-DQA1	T	0.3350	0.0482	1.0502E-11
		Adipose_Visceral_Omentum	ENSG00000237541.3	HLA-DQA2	T	-0.5379	0.0769	1.1442E-11
		Pancreas	ENSG00000179344.16	HLA-DQB1	T	0.5939	0.0840	1.5546E-11
		Brain_Hypothalamus	ENSG00000232629.8	HLA-DQB2	T	-0.8073	0.1092	1.5678E-11
		Artery_Coronary	ENSG00000232629.8	HLA-DQB2	T	-0.6903	0.0965	2.3259E-11
		Artery_Tibial	ENSG00000196735.11	HLA-DQA1	T	0.2563	0.0378	3.2644E-11
		Skin_Not_Sun_Exposed_Suprapubic	ENSG00000196735.11	HLA-DQA1	T	0.3239	0.0477	3.5374E-11
		Colon_Transverse	ENSG00000179344.16	HLA-DQB1	T	0.4298	0.0626	3.9491E-11
		Pancreas	ENSG00000196735.11	HLA-DQA1	T	0.4613	0.0668	4.0579E-11
		Breast_Mammary_Tissue	ENSG00000237541.3	HLA-DQA2	T	-0.5903	0.0869	5.1207E-11
		Esophagus_Muscularis	ENSG00000198502.5	HLA-DRB5	T	-0.5032	0.0748	6.1804E-11
		Lung	ENSG00000179344.16	HLA-DQB1	T	0.3524	0.0526	6.1942E-11
		Colon_Sigmoid	ENSG00000196735.11	HLA-DQA1	T	0.4424	0.0649	6.2639E-11
		Adipose_Visceral_Omentum	ENSG00000198502.5	HLA-DRB5	T	-0.4500	0.0678	1.0245E-10
		Esophagus_Mucosa	ENSG00000196735.11	HLA-DQA1	T	0.3007	0.0456	1.2357E-10
		Brain_Caudate_basal_ganglia	ENSG00000232629.8	HLA-DQB2	T	-0.6912	0.1004	1.3604E-10
		Brain_Hippocampus	ENSG00000232629.8	HLA-DQB2	T	-0.7531	0.1101	3.1583E-10
		Esophagus_Gastroesophageal_Junction	ENSG00000196735.11	HLA-DQA1	T	0.4945	0.0766	4.8234E-10
		Minor_Salivary_Gland	ENSG00000232629.8	HLA-DQB2	T	-0.8520	0.1260	5.4031E-10
		Artery_Tibial	ENSG00000198502.5	HLA-DRB5	T	-0.3632	0.0581	8.5553E-10
		Stomach	ENSG00000179344.16	HLA-DQB1	T	0.4952	0.0780	8.9776E-10
		Brain_Putamen_basal_ganglia	ENSG00000232629.8	HLA-DQB2	T	-0.7153	0.1092	1.2066E-9
		Artery_Aorta	ENSG00000196735.11	HLA-DQA1	T	0.3276	0.0527	1.5902E-9
		Brain_Amygdala	ENSG00000232629.8	HLA-DQB2	T	-0.7456	0.1138	2.2028E-9
		Skin_Sun_Exposed_Lower_leg	ENSG00000198502.5	HLA-DRB5	T	-0.3795	0.0624	2.2858E-9
		Prostate	ENSG00000237541.3	HLA-DQA2	T	-0.6867	0.1103	3.2734E-9
		Pancreas	ENSG00000237541.3	HLA-DQA2	T	-0.5528	0.0901	3.3492E-9
		Cells_Cultured_fibroblasts	ENSG00000241106.6	HLA-DOB	T	-0.3414	0.0565	3.446E-9
		Colon_Transverse	ENSG00000196735.11	HLA-DQA1	T	0.2724	0.0450	4.1305E-9
		Adipose_Subcutaneous	ENSG00000198502.5	HLA-DRB5	T	-0.3658	0.0612	4.1891E-9
		Pituitary	ENSG00000237541.3	HLA-DQA2	T	-0.5622	0.0915	4.3394E-9
		Brain_Anterior_cingulate_cortex_BA24	ENSG00000232629.8	HLA-DQB2	T	-0.8492	0.1346	4.6783E-9
		Stomach	ENSG00000196735.11	HLA-DQA1	T	0.3354	0.0556	5.3037E-9
		Skin_Not_Sun_Exposed_Suprapubic	ENSG00000196126.11	HLA-DRB1	T	0.2311	0.0390	6.0574E-9
		Lung	ENSG00000241106.6	HLA-DOB	T	-0.3464	0.0588	7.5461E-9
		Vagina	ENSG00000179344.16	HLA-DQB1	T	0.7653	0.1230	8.069E-9
		Brain_Cortex	ENSG00000237541.3	HLA-DQA2	T	-0.6781	0.1131	1.2229E-8
		Esophagus_Gastroesophageal_Junction	ENSG00000241106.6	HLA-DOB	T	-0.4976	0.0848	1.2644E-8
		Brain_Substantia_nigra	ENSG00000232629.8	HLA-DQB2	T	-0.7466	0.1202	1.6339E-8
		Colon_Sigmoid	ENSG00000237541.3	HLA-DQA2	T	-0.5395	0.0927	1.7126E-8
		Brain_Nucleus_accumbens_basal_ganglia	ENSG00000232629.8	HLA-DQB2	T	-0.5315	0.0896	1.7398E-8
		Uterus	ENSG00000179344.16	HLA-DQB1	T	0.7920	0.1298	1.8418E-8
		Testis	ENSG00000198502.5	HLA-DRB5	T	-0.5179	0.0893	1.8564E-8
		Brain_Frontal_Cortex_BA9	ENSG00000232629.8	HLA-DQB2	T	-0.7678	0.1292	2.276E-8
		Artery_Aorta	ENSG00000237541.3	HLA-DQA2	T	-0.4745	0.0833	2.784E-8
		Brain_Hippocampus	ENSG00000179344.16	HLA-DQB1	T	0.5997	0.1012	2.8117E-8
		Testis	ENSG00000179344.16	HLA-DQB1	T	0.4854	0.0858	4.0168E-8
		Brain_Spinal_cord_cervical_c-1	ENSG00000232629.8	HLA-DQB2	T	-0.7106	0.1207	5.1266E-8
		Small_Intestine_Terminal_Ileum	ENSG00000237541.3	HLA-DQA2	T	-0.6015	0.1045	5.5678E-8
		Artery_Aorta	ENSG00000179344.16	HLA-DQB1	T	0.3566	0.0642	6.0525E-8
		Cells_EBV-transformed_lymphocytes	ENSG00000232629.8	HLA-DQB2	T	-0.8112	0.1408	6.367E-8
		Artery_Tibial	ENSG00000241106.6	HLA-DOB	T	-0.3225	0.0588	6.5456E-8
		Testis	ENSG00000237541.3	HLA-DQA2	T	-0.4929	0.0891	7.4526E-8
		Brain_Cerebellum	ENSG00000179344.16	HLA-DQB1	T	0.5599	0.0997	7.8416E-8
		Esophagus_Mucosa	ENSG00000198502.5	HLA-DRB5	T	-0.3433	0.0635	1.0621E-7
		Lung	ENSG00000198502.5	HLA-DRB5	T	-0.3486	0.0648	1.2048E-7
		Artery_Aorta	ENSG00000241106.6	HLA-DOB	T	-0.4053	0.0758	1.695E-7
		Muscle_Skeletal	ENSG00000241106.6	HLA-DOB	T	-0.3084	0.0585	1.8467E-7
		Prostate	ENSG00000179344.16	HLA-DQB1	T	0.4957	0.0914	1.8533E-7
		Spleen	ENSG00000237541.3	HLA-DQA2	T	-0.5405	0.0998	1.8559E-7
		Esophagus_Muscularis	ENSG00000241106.6	HLA-DOB	T	-0.3703	0.0699	1.9222E-7
		Ovary	ENSG00000198502.5	HLA-DRB5	T	-0.6170	0.1128	2.2906E-7
		Adipose_Subcutaneous	ENSG00000196735.11	HLA-DQA1	T	0.2427	0.0471	3.7236E-7
		Heart_Left_Ventricle	ENSG00000237541.3	HLA-DQA2	T	-0.4540	0.0876	3.882E-7
		Breast_Mammary_Tissue	ENSG00000198502.5	HLA-DRB5	T	-0.3651	0.0709	4.6041E-7
		Colon_Sigmoid	ENSG00000198502.5	HLA-DRB5	T	-0.4720	0.0918	5.3017E-7
		Breast_Mammary_Tissue	ENSG00000223534.1	HLA-DQB1-AS1	T	0.3179	0.0628	6.8411E-7
		Skin_Not_Sun_Exposed_Suprapubic	ENSG00000198502.5	HLA-DRB5	T	-0.3210	0.0640	7.605E-7
		Esophagus_Gastroesophageal_Junction	ENSG00000237541.3	HLA-DQA2	T	-0.4820	0.0953	7.8502E-7
		Esophagus_Mucosa	ENSG00000232629.8	HLA-DQB2	T	-0.2458	0.0493	9.1481E-7
		Heart_Left_Ventricle	ENSG00000198502.5	HLA-DRB5	T	-0.4219	0.0844	9.4878E-7
		Minor_Salivary_Gland	ENSG00000237541.3	HLA-DQA2	T	-0.7299	0.1419	1.0712E-6
		Brain_Hippocampus	ENSG00000237541.3	HLA-DQA2	T	-0.6275	0.1235	1.3266E-6
		Colon_Transverse	ENSG00000198502.5	HLA-DRB5	T	-0.3667	0.0755	1.9126E-6
		Esophagus_Gastroesophageal_Junction	ENSG00000198502.5	HLA-DRB5	T	-0.4406	0.0919	2.6871E-6
		Liver	ENSG00000198502.5	HLA-DRB5	T	-0.4687	0.0966	2.7744E-6
		Whole_Blood	ENSG00000204267.13	TAP2	T	0.1414	0.0299	2.8492E-6
		Artery_Aorta	ENSG00000198502.5	HLA-DRB5	T	-0.3747	0.0791	3.2969E-6
		Esophagus_Muscularis	ENSG00000240053.8	LY6G5B	T	-0.1296	0.0280	4.9136E-6
		Uterus	ENSG00000196735.11	HLA-DQA1	T	0.5346	0.1110	4.998E-6
		Minor_Salivary_Gland	ENSG00000179344.16	HLA-DQB1	T	0.6214	0.1312	6.082E-6
		Heart_Atrial_Appendage	ENSG00000237541.3	HLA-DQA2	T	-0.4081	0.0886	6.1091E-6
		Colon_Sigmoid	ENSG00000241106.6	HLA-DOB	T	-0.3690	0.0801	6.3931E-6
		Brain_Nucleus_accumbens_basal_ganglia	ENSG00000198502.5	HLA-DRB5	T	-0.4866	0.1050	7.2866E-6
		Brain_Cerebellum	ENSG00000232629.8	HLA-DQB2	T	-0.5243	0.1139	8.1907E-6
		Brain_Amygdala	ENSG00000237541.3	HLA-DQA2	T	-0.6207	0.1325	8.5495E-6
		Brain_Hypothalamus	ENSG00000179344.16	HLA-DQB1	T	0.4834	0.1044	8.6766E-6
		Brain_Putamen_basal_ganglia	ENSG00000179344.16	HLA-DQB1	T	0.5493	0.1192	9.5718E-6
		Liver	ENSG00000241106.6	HLA-DOB	T	-0.4796	0.1058	1.0967E-5
		Brain_Nucleus_accumbens_basal_ganglia	ENSG00000179344.16	HLA-DQB1	T	0.4446	0.0980	1.101E-5
		Artery_Coronary	ENSG00000237541.3	HLA-DQA2	T	-0.5258	0.1163	1.1415E-5
		Stomach	ENSG00000241106.6	HLA-DOB	T	-0.2732	0.0613	1.2361E-5
		Brain_Amygdala	ENSG00000179344.16	HLA-DQB1	T	0.4955	0.1082	1.2869E-5
		Pituitary	ENSG00000198502.5	HLA-DRB5	T	-0.4030	0.0902	1.3301E-5
		Small_Intestine_Terminal_Ileum	ENSG00000179344.16	HLA-DQB1	T	0.3544	0.0784	1.3349E-5
		Brain_Caudate_basal_ganglia	ENSG00000179344.16	HLA-DQB1	T	0.4225	0.0953	1.7535E-5
		Brain_Putamen_basal_ganglia	ENSG00000241106.6	HLA-DOB	T	-0.5764	0.1293	1.7762E-5
		Whole_Blood	ENSG00000223534.1	HLA-DQB1-AS1	T	0.1623	0.0377	1.9086E-5
		Thyroid	ENSG00000241106.6	HLA-DOB	T	-0.1995	0.0463	1.9728E-5
		Spleen	ENSG00000204267.13	TAP2	T	0.3176	0.0726	2.0012E-5
		Cells_EBV-transformed_lymphocytes	ENSG00000179344.16	HLA-DQB1	T	0.5887	0.1331	2.1288E-5
		Spleen	ENSG00000198502.5	HLA-DRB5	T	-0.3885	0.0896	2.3775E-5
		Muscle_Skeletal	ENSG00000223534.1	HLA-DQB1-AS1	T	0.2455	0.0579	2.5475E-5
		Liver	ENSG00000237541.3	HLA-DQA2	T	-0.4759	0.1100	2.5913E-5
		Adipose_Subcutaneous	ENSG00000241106.6	HLA-DOB	T	-0.2404	0.0569	2.8541E-5
		Skin_Sun_Exposed_Lower_leg	ENSG00000241106.6	HLA-DOB	T	-0.2656	0.0635	3.404E-5
		Skin_Not_Sun_Exposed_Suprapubic	ENSG00000241106.6	HLA-DOB	T	-0.2844	0.0680	3.4235E-5
		Spleen	ENSG00000196735.11	HLA-DQA1	T	0.2573	0.0607	3.5288E-5
		Pituitary	ENSG00000179344.16	HLA-DQB1	T	0.3876	0.0917	3.6157E-5
		Brain_Anterior_cingulate_cortex_BA24	ENSG00000237541.3	HLA-DQA2	T	-0.5846	0.1370	3.9394E-5
		Nerve_Tibial	ENSG00000244731.7	C4A	T	0.2228	0.0538	4.0348E-5
		Heart_Atrial_Appendage	ENSG00000241106.6	HLA-DOB	T	-0.3486	0.0839	4.2647E-5
		Artery_Coronary	ENSG00000198502.5	HLA-DRB5	T	-0.4715	0.1126	4.4827E-5
		Adrenal_Gland	ENSG00000237541.3	HLA-DQA2	T	-0.4854	0.1170	5.0315E-5
		Brain_Frontal_Cortex_BA9	ENSG00000237541.3	HLA-DQA2	T	-0.5336	0.1278	5.2867E-5
		Brain_Nucleus_accumbens_basal_ganglia	ENSG00000241106.6	HLA-DOB	T	-0.4795	0.1178	7.3225E-5
		Brain_Putamen_basal_ganglia	ENSG00000237541.3	HLA-DQA2	T	-0.5093	0.1245	7.4595E-5
		Esophagus_Mucosa	ENSG00000241106.6	HLA-DOB	T	-0.2445	0.0612	7.6434E-5
		Pancreas	ENSG00000198502.5	HLA-DRB5	T	-0.3461	0.0865	8.3384E-5
		Nerve_Tibial	ENSG00000248290.1	TNXA	T	0.2629	0.0663	8.4701E-5
		Muscle_Skeletal	ENSG00000240053.8	LY6G5B	T	-0.0987	0.0251	9.2477E-5
		Artery_Aorta	ENSG00000223534.1	HLA-DQB1-AS1	T	0.2341	0.0596	0.0001
		Lung	ENSG00000248290.1	TNXA	T	0.2384	0.0609	0.0001
		Thyroid	ENSG00000204314.10	PRRT1	T	0.1229	0.0332	0.0002
		Skin_Sun_Exposed_Lower_leg	ENSG00000223534.1	HLA-DQB1-AS1	T	0.1932	0.0524	0.0002
		Cells_Cultured_fibroblasts	ENSG00000204287.13	HLA-DRA	T	-0.2331	0.0632	0.0003
Locus 19/rs2614276	Unclear/AHI1?	NA	NA	NA	NA	NA	NA	NA
Locus 20/rs13272105	ZBTB10	Artery_Aorta	ENSG00000205189.11	ZBTB10	A	-0.1344	0.0297	8.4372E-6
		Artery_Tibial	ENSG00000260317.1	RP11-48B3.4	A	-0.0985	0.0238	4.0349E-5
Locus 21/rs13279820	MYC	NA	NA	NA	NA	NA	NA	NA
Locus 22/rs151077709	IL33	NA	NA	NA	NA	NA	NA	NA
Locus 23/rs2478963	Unclear	Whole_Blood	ENSG00000230537.1	RP11-305L7.1	C	0.2037	0.0323	5.6739E-10
		Whole_Blood	ENSG00000165030.3	NFIL3	C	-0.0884	0.0163	7.977E-8
		Cells_Cultured_fibroblasts	ENSG00000165030.3	NFIL3	C	-0.0969	0.0214	7.4873E-6
		Cells_Cultured_fibroblasts	ENSG00000229694.6	LINC00484	C	-0.1482	0.0340	1.6255E-5
		Cells_Cultured_fibroblasts	ENSG00000148090.11	AUH	C	-0.1118	0.0257	1.7654E-5
Locus 24/rs61839660	IL2RA/IL15RA	NA	NA	NA	NA	NA	NA	NA
Locus 25/rs7936312	EMSY	NA	NA	NA	NA	NA	NA	NA
Locus 26/rs2508569	CXCR5	Nerve_Tibial	ENSG00000278376.1	RP11-158I9.8	G	-0.6285	0.0450	3.311E-37
		Muscle_Skeletal	ENSG00000278376.1	RP11-158I9.8	G	-0.4544	0.0348	1.1023E-34
		Artery_Tibial	ENSG00000278376.1	RP11-158I9.8	G	-0.4752	0.0373	1.5598E-32
		Thyroid	ENSG00000278376.1	RP11-158I9.8	G	-0.4923	0.0401	1.5212E-30
		Lung	ENSG00000278376.1	RP11-158I9.8	G	-0.4973	0.0427	1.5609E-27
		Skin_Not_Sun_Exposed_Suprapubic	ENSG00000278376.1	RP11-158I9.8	G	-0.5156	0.0456	3.4039E-26
		Esophagus_Muscularis	ENSG00000278376.1	RP11-158I9.8	G	-0.4852	0.0435	2.9531E-25
		Adipose_Subcutaneous	ENSG00000278376.1	RP11-158I9.8	G	-0.4651	0.0427	5.7468E-25
		Skin_Sun_Exposed_Lower_leg	ENSG00000278376.1	RP11-158I9.8	G	-0.4587	0.0429	2.4672E-24
		Adipose_Visceral_Omentum	ENSG00000278376.1	RP11-158I9.8	G	-0.5056	0.0471	8.0285E-24
		Breast_Mammary_Tissue	ENSG00000278376.1	RP11-158I9.8	G	-0.5071	0.0498	2.565E-21
		Artery_Aorta	ENSG00000278376.1	RP11-158I9.8	G	-0.4265	0.0422	5.5303E-21
		Heart_Atrial_Appendage	ENSG00000278376.1	RP11-158I9.8	G	-0.5379	0.0550	8.1559E-20
		Esophagus_Mucosa	ENSG00000278376.1	RP11-158I9.8	G	-0.4231	0.0480	3.2035E-17
		Colon_Transverse	ENSG00000278376.1	RP11-158I9.8	G	-0.5034	0.0586	4.7153E-16
		Testis	ENSG00000278376.1	RP11-158I9.8	G	-0.5270	0.0623	1.7629E-15
		Colon_Sigmoid	ENSG00000278376.1	RP11-158I9.8	G	-0.4615	0.0553	4.2449E-15
		Brain_Cerebellar_Hemisphere	ENSG00000278376.1	RP11-158I9.8	G	-0.5531	0.0632	7.2856E-15
		Pancreas	ENSG00000118094.11	TREH	G	0.4680	0.0581	3.1804E-14
		Pancreas	ENSG00000278376.1	RP11-158I9.8	G	-0.5759	0.0722	5.3127E-14
		Pituitary	ENSG00000278376.1	RP11-158I9.8	G	-0.4659	0.0578	7.1876E-14
		Heart_Left_Ventricle	ENSG00000278376.1	RP11-158I9.8	G	-0.4119	0.0527	8.4093E-14
		Cells_Cultured_fibroblasts	ENSG00000278376.1	RP11-158I9.8	G	-0.4390	0.0572	1.2507E-13
		Artery_Coronary	ENSG00000278376.1	RP11-158I9.8	G	-0.5130	0.0641	1.7254E-13
		Esophagus_Gastroesophageal_Junction	ENSG00000278376.1	RP11-158I9.8	G	-0.4234	0.0552	3.0941E-13
		Vagina	ENSG00000278376.1	RP11-158I9.8	G	-0.5472	0.0703	3.1431E-12
		Brain_Cortex	ENSG00000278376.1	RP11-158I9.8	G	-0.4423	0.0597	6.4734E-12
		Brain_Cerebellum	ENSG00000278376.1	RP11-158I9.8	G	-0.4767	0.0650	8.8863E-12
		Spleen	ENSG00000278376.1	RP11-158I9.8	G	-0.5226	0.0747	4.4319E-11
		Prostate	ENSG00000278376.1	RP11-158I9.8	G	-0.5127	0.0734	5.1813E-11
		Brain_Nucleus_accumbens_basal_ganglia	ENSG00000278376.1	RP11-158I9.8	G	-0.3901	0.0564	9.845E-11
		Liver	ENSG00000118094.11	TREH	G	0.5286	0.0766	1.0047E-10
		Stomach	ENSG00000278376.1	RP11-158I9.8	G	-0.3368	0.0512	2.5206E-10
		Esophagus_Mucosa	ENSG00000118094.11	TREH	G	0.2318	0.0362	3.8568E-10
		Testis	ENSG00000255239.1	TREHP1	G	0.5063	0.0792	7.2753E-10
		Ovary	ENSG00000278376.1	RP11-158I9.8	G	-0.4836	0.0744	1.6426E-9
		Uterus	ENSG00000278376.1	RP11-158I9.8	G	-0.5951	0.0912	2.5388E-9
		Colon_Transverse	ENSG00000118094.11	TREH	G	0.2483	0.0406	3.0211E-9
		Nerve_Tibial	ENSG00000110367.11	DDX6	G	0.1829	0.0303	3.134E-9
		Adrenal_Gland	ENSG00000278376.1	RP11-158I9.8	G	-0.3962	0.0640	3.5859E-9
		Whole_Blood	ENSG00000278376.1	RP11-158I9.8	G	-0.2640	0.0442	3.8741E-9
		Brain_Caudate_basal_ganglia	ENSG00000278376.1	RP11-158I9.8	G	-0.4026	0.0646	4.1029E-9
		Stomach	ENSG00000118094.11	TREH	G	0.2506	0.0415	5.3377E-9
		Thyroid	ENSG00000118094.11	TREH	G	0.3161	0.0549	1.512E-8
		Brain_Hypothalamus	ENSG00000278376.1	RP11-158I9.8	G	-0.3535	0.0600	3.1529E-8
		Brain_Frontal_Cortex_BA9	ENSG00000278376.1	RP11-158I9.8	G	-0.4331	0.0750	5.1113E-8
		Small_Intestine_Terminal_Ileum	ENSG00000278376.1	RP11-158I9.8	G	-0.4229	0.0739	6.6632E-8
		Brain_Anterior_cingulate_cortex_BA24	ENSG00000278376.1	RP11-158I9.8	G	-0.3773	0.0667	1.0243E-7
		Brain_Hypothalamus	ENSG00000110367.11	DDX6	G	0.4079	0.0730	1.3103E-7
		Brain_Hippocampus	ENSG00000278376.1	RP11-158I9.8	G	-0.3794	0.0679	1.3877E-7
		Pancreas	ENSG00000255239.1	TREHP1	G	0.3991	0.0753	2.5049E-7
		Brain_Putamen_basal_ganglia	ENSG00000278376.1	RP11-158I9.8	G	-0.3581	0.0707	1.3661E-6
		Lung	ENSG00000255422.1	AP002954.4	G	-0.2418	0.0504	2.2342E-6
		Testis	ENSG00000255422.1	AP002954.4	G	0.2423	0.0502	2.3582E-6
		Brain_Spinal_cord_cervical_c-1	ENSG00000278376.1	RP11-158I9.8	G	-0.3895	0.0793	3.474E-6
		Brain_Substantia_nigra	ENSG00000278376.1	RP11-158I9.8	G	-0.3660	0.0775	8.5801E-6
		Brain_Cerebellum	ENSG00000019144.18	PHLDB1	G	-0.2586	0.0572	1.1709E-5
		Breast_Mammary_Tissue	ENSG00000255422.1	AP002954.4	G	-0.2562	0.0597	2.38E-5
		Adipose_Subcutaneous	ENSG00000255422.1	AP002954.4	G	-0.1946	0.0456	2.4045E-5
		Spleen	ENSG00000255422.1	AP002954.4	G	-0.3677	0.0884	4.8798E-5
Locus 27/rs190653364	TESPA1	NA	NA	NA	NA	NA	NA	NA
Locus 28/rs12440045	TYRO3	Thyroid	ENSG00000137815.14	RTF1	C	-0.4769	0.0300	2.0356E-46
		Muscle_Skeletal	ENSG00000137806.8	NDUFAF1	C	-0.4625	0.0338	1.7397E-37
		Thyroid	ENSG00000247556.6	OIP5-AS1	C	0.3006	0.0257	3.8647E-28
		Nerve_Tibial	ENSG00000247556.6	OIP5-AS1	C	0.2758	0.0252	5.6583E-25
		Adipose_Subcutaneous	ENSG00000247556.6	OIP5-AS1	C	0.2733	0.0252	9.621E-25
		Skin_Sun_Exposed_Lower_leg	ENSG00000247556.6	OIP5-AS1	C	0.2636	0.0268	4.1271E-21
		Breast_Mammary_Tissue	ENSG00000247556.6	OIP5-AS1	C	0.2409	0.0247	7.2416E-20
		Heart_Atrial_Appendage	ENSG00000137806.8	NDUFAF1	C	-0.3066	0.0314	8.9169E-20
		Skin_Not_Sun_Exposed_Suprapubic	ENSG00000247556.6	OIP5-AS1	C	0.2708	0.0286	1.6094E-19
		Nerve_Tibial	ENSG00000137804.12	NUSAP1	C	0.4201	0.0471	1.166E-17
		Artery_Tibial	ENSG00000247556.6	OIP5-AS1	C	0.2117	0.0240	1.6329E-17
		Esophagus_Muscularis	ENSG00000247556.6	OIP5-AS1	C	0.3134	0.0351	1.7069E-17
		Heart_Left_Ventricle	ENSG00000137806.8	NDUFAF1	C	-0.3272	0.0368	4.8979E-17
		Cells_Cultured_fibroblasts	ENSG00000247556.6	OIP5-AS1	C	0.2242	0.0265	4.9654E-16
		Artery_Aorta	ENSG00000247556.6	OIP5-AS1	C	0.2559	0.0307	2.2086E-15
		Esophagus_Gastroesophageal_Junction	ENSG00000247556.6	OIP5-AS1	C	0.3242	0.0391	5.311E-15
		Lung	ENSG00000247556.6	OIP5-AS1	C	0.2346	0.0294	1.2932E-14
		Brain_Caudate_basal_ganglia	ENSG00000137804.12	NUSAP1	C	0.6791	0.0804	2.125E-14
		Adipose_Visceral_Omentum	ENSG00000247556.6	OIP5-AS1	C	0.2209	0.0279	2.237E-14
		Colon_Sigmoid	ENSG00000247556.6	OIP5-AS1	C	0.3721	0.0462	2.9141E-14
		Cells_Cultured_fibroblasts	ENSG00000137806.8	NDUFAF1	C	-0.2362	0.0311	2.0125E-13
		Colon_Transverse	ENSG00000247556.6	OIP5-AS1	C	0.2656	0.0355	8.1144E-13
		Esophagus_Mucosa	ENSG00000137806.8	NDUFAF1	C	-0.2336	0.0320	1.4577E-12
		Esophagus_Mucosa	ENSG00000247556.6	OIP5-AS1	C	0.2532	0.0353	3.1115E-12
		Esophagus_Muscularis	ENSG00000137806.8	NDUFAF1	C	-0.2170	0.0308	8.393E-12
		Brain_Nucleus_accumbens_basal_ganglia	ENSG00000137804.12	NUSAP1	C	0.5481	0.0776	4.6121E-11
		Brain_Anterior_cingulate_cortex_BA24	ENSG00000137804.12	NUSAP1	C	0.6236	0.0896	1.855E-10
		Cells_EBV-transformed_lymphocytes	ENSG00000137806.8	NDUFAF1	C	-0.4694	0.0675	1.8612E-10
		Nerve_Tibial	ENSG00000137806.8	NDUFAF1	C	0.2189	0.0342	3.6484E-10
		Heart_Atrial_Appendage	ENSG00000137804.12	NUSAP1	C	0.3495	0.0539	3.6661E-10
		Skin_Sun_Exposed_Lower_leg	ENSG00000187446.11	CHP1	C	-0.1002	0.0161	1.0667E-9
		Testis	ENSG00000247556.6	OIP5-AS1	C	0.2143	0.0339	1.087E-9
		Brain_Frontal_Cortex_BA9	ENSG00000137804.12	NUSAP1	C	0.5630	0.0865	1.3574E-9
		Brain_Cortex	ENSG00000137804.12	NUSAP1	C	0.5357	0.0868	5.0785E-9
		Brain_Cortex	ENSG00000137806.8	NDUFAF1	C	-0.4534	0.0743	7.132E-9
		Brain_Putamen_basal_ganglia	ENSG00000137804.12	NUSAP1	C	0.5488	0.0900	1.1424E-8
		Heart_Left_Ventricle	ENSG00000137804.12	NUSAP1	C	0.2954	0.0518	2.7723E-8
		Brain_Hypothalamus	ENSG00000137804.12	NUSAP1	C	0.5290	0.0895	2.8162E-8
		Brain_Cerebellum	ENSG00000137806.8	NDUFAF1	C	-0.4110	0.0709	3.1955E-8
		Brain_Anterior_cingulate_cortex_BA24	ENSG00000137806.8	NDUFAF1	C	-0.4109	0.0717	7.4459E-8
		Brain_Substantia_nigra	ENSG00000137804.12	NUSAP1	C	0.5346	0.0916	8.4343E-8
		Esophagus_Mucosa	ENSG00000187446.11	CHP1	C	-0.0834	0.0154	9.7873E-8
		Cells_Cultured_fibroblasts	ENSG00000187446.11	CHP1	C	-0.1076	0.0200	1.2045E-7
		Brain_Caudate_basal_ganglia	ENSG00000137806.8	NDUFAF1	C	-0.2929	0.0531	1.4481E-7
		Brain_Cerebellar_Hemisphere	ENSG00000137804.12	NUSAP1	C	0.5028	0.0919	2.0801E-7
		Brain_Nucleus_accumbens_basal_ganglia	ENSG00000137806.8	NDUFAF1	C	-0.3124	0.0578	2.3276E-7
		Pancreas	ENSG00000247556.6	OIP5-AS1	C	0.2471	0.0467	2.6016E-7
		Heart_Atrial_Appendage	ENSG00000247556.6	OIP5-AS1	C	0.1706	0.0328	3.6385E-7
		Stomach	ENSG00000247556.6	OIP5-AS1	C	0.1975	0.0380	4.0624E-7
		Artery_Tibial	ENSG00000137804.12	NUSAP1	C	0.2283	0.0457	8.0558E-7
		Esophagus_Gastroesophageal_Junction	ENSG00000137804.12	NUSAP1	C	0.2774	0.0563	1.4351E-6
		Ovary	ENSG00000247556.6	OIP5-AS1	C	0.3647	0.0723	1.5574E-6
		Whole_Blood	ENSG00000137815.14	RTF1	C	0.1040	0.0216	1.7904E-6
		Thyroid	ENSG00000137806.8	NDUFAF1	C	0.1321	0.0276	2.1717E-6
		Esophagus_Gastroesophageal_Junction	ENSG00000137806.8	NDUFAF1	C	-0.1639	0.0340	2.4119E-6
		Skin_Not_Sun_Exposed_Suprapubic	ENSG00000103932.11	RPAP1	C	-0.1434	0.0301	2.5141E-6
		Brain_Amygdala	ENSG00000137804.12	NUSAP1	C	0.5105	0.1030	2.7869E-6
		Brain_Frontal_Cortex_BA9	ENSG00000137806.8	NDUFAF1	C	-0.3657	0.0755	3.4533E-6
		Brain_Putamen_basal_ganglia	ENSG00000137806.8	NDUFAF1	C	-0.2983	0.0618	3.8592E-6
		Brain_Hippocampus	ENSG00000137804.12	NUSAP1	C	0.5117	0.1064	4.2904E-6
		Pituitary	ENSG00000137804.12	NUSAP1	C	0.3299	0.0700	4.6771E-6
		Artery_Tibial	ENSG00000187446.11	CHP1	C	-0.0882	0.0194	6.6896E-6
		Adipose_Visceral_Omentum	ENSG00000137804.12	NUSAP1	C	0.1622	0.0358	7.5848E-6
		Whole_Blood	ENSG00000187446.11	CHP1	C	-0.0875	0.0194	8.2029E-6
		Brain_Cerebellum	ENSG00000137804.12	NUSAP1	C	0.4069	0.0907	1.325E-5
		Lung	ENSG00000187446.11	CHP1	C	-0.1017	0.0231	1.3882E-5
		Esophagus_Muscularis	ENSG00000137804.12	NUSAP1	C	0.2433	0.0556	1.5369E-5
		Brain_Cerebellar_Hemisphere	ENSG00000137806.8	NDUFAF1	C	-0.2752	0.0617	1.7027E-5
		Brain_Hypothalamus	ENSG00000137806.8	NDUFAF1	C	-0.2428	0.0555	2.4976E-5
		Skin_Not_Sun_Exposed_Suprapubic	ENSG00000187446.11	CHP1	C	-0.0945	0.0223	2.6891E-5
		Artery_Tibial	ENSG00000137806.8	NDUFAF1	C	-0.1213	0.0286	2.6986E-5
		Muscle_Skeletal	ENSG00000137825.10	ITPKA	C	0.1168	0.0277	2.904E-5
		Pancreas	ENSG00000187446.11	CHP1	C	-0.1434	0.0342	3.8997E-5
		Muscle_Skeletal	ENSG00000137880.5	GCHFR	C	-0.1860	0.0464	6.8151E-5
		Skin_Sun_Exposed_Lower_leg	ENSG00000103932.11	RPAP1	C	-0.1025	0.0258	7.9658E-5
		Pancreas	ENSG00000137806.8	NDUFAF1	C	0.2754	0.0687	8.0042E-5
		Pancreas	ENSG00000137825.10	ITPKA	C	0.2284	0.0576	9.4466E-5
		Esophagus_Gastroesophageal_Junction	ENSG00000103932.11	RPAP1	C	-0.1458	0.0377	0.0001
		Heart_Left_Ventricle	ENSG00000103932.11	RPAP1	C	-0.1021	0.0261	0.0001
		Cells_Cultured_fibroblasts	ENSG00000103932.11	RPAP1	C	-0.1062	0.0285	0.0002
		Nerve_Tibial	ENSG00000104147.8	OIP5	C	0.2320	0.0619	0.0002
		Nerve_Tibial	ENSG00000103932.11	RPAP1	C	-0.1155	0.0318	0.0003
Locus 29/rs11071557	RORA	NA	NA	NA	NA	NA	NA	NA
Locus 30/rs4031435	IQGAP1	Thyroid	ENSG00000140575.12	IQGAP1	C	0.6080	0.0327	4.3429E-59
		Artery_Tibial	ENSG00000140575.12	IQGAP1	C	0.3443	0.0206	2.5962E-50
		Skin_Sun_Exposed_Lower_leg	ENSG00000140575.12	IQGAP1	C	0.3157	0.0194	1.2772E-48
		Artery_Aorta	ENSG00000140575.12	IQGAP1	C	0.5061	0.0302	1.143E-45
		Adipose_Subcutaneous	ENSG00000140575.12	IQGAP1	C	0.3314	0.0214	1.6335E-44
		Skin_Not_Sun_Exposed_Suprapubic	ENSG00000140575.12	IQGAP1	C	0.3184	0.0213	3.2676E-41
		Lung	ENSG00000140575.12	IQGAP1	C	0.3505	0.0237	1.2138E-40
		Adipose_Visceral_Omentum	ENSG00000140575.12	IQGAP1	C	0.3808	0.0260	3.1725E-39
		Nerve_Tibial	ENSG00000140575.12	IQGAP1	C	0.4201	0.0294	1.2462E-38
		Esophagus_Mucosa	ENSG00000140575.12	IQGAP1	C	0.2180	0.0163	1.9601E-34
		Heart_Atrial_Appendage	ENSG00000140575.12	IQGAP1	C	0.3622	0.0267	4.5613E-33
		Breast_Mammary_Tissue	ENSG00000140575.12	IQGAP1	C	0.3296	0.0257	8.6685E-31
		Pancreas	ENSG00000140575.12	IQGAP1	C	0.4341	0.0334	6.8928E-30
		Artery_Aorta	ENSG00000196391.10	ZNF774	C	0.6303	0.0510	6.1583E-29
		Pituitary	ENSG00000140575.12	IQGAP1	C	0.6314	0.0505	8.924E-27
		Whole_Blood	ENSG00000140575.12	IQGAP1	C	0.1400	0.0126	3.1183E-26
		Cells_Cultured_fibroblasts	ENSG00000140575.12	IQGAP1	C	0.1669	0.0153	1.626E-24
		Heart_Left_Ventricle	ENSG00000140575.12	IQGAP1	C	0.2721	0.0248	5.2968E-24
		Stomach	ENSG00000140575.12	IQGAP1	C	0.2682	0.0256	8.1563E-22
		Esophagus_Muscularis	ENSG00000140575.12	IQGAP1	C	0.2086	0.0206	1.1591E-21
		Esophagus_Gastroesophageal_Junction	ENSG00000140575.12	IQGAP1	C	0.2550	0.0246	2.0176E-21
		Testis	ENSG00000140575.12	IQGAP1	C	0.2526	0.0243	2.0721E-21
		Spleen	ENSG00000140575.12	IQGAP1	C	0.3574	0.0360	6.7348E-19
		Brain_Putamen_basal_ganglia	ENSG00000140575.12	IQGAP1	C	0.3729	0.0382	3.3835E-17
		Adipose_Subcutaneous	ENSG00000196391.10	ZNF774	C	0.2409	0.0283	1.9768E-16
		Colon_Transverse	ENSG00000140575.12	IQGAP1	C	0.2592	0.0299	3.0436E-16
		Artery_Coronary	ENSG00000140575.12	IQGAP1	C	0.3279	0.0370	9.5002E-16
		Brain_Cortex	ENSG00000140575.12	IQGAP1	C	0.3365	0.0392	6.639E-15
		Brain_Caudate_basal_ganglia	ENSG00000140575.12	IQGAP1	C	0.3235	0.0378	1.0741E-14
		Brain_Cerebellar_Hemisphere	ENSG00000140575.12	IQGAP1	C	0.5053	0.0594	3.0259E-14
		Brain_Hippocampus	ENSG00000140575.12	IQGAP1	C	0.3077	0.0360	3.6864E-14
		Ovary	ENSG00000140575.12	IQGAP1	C	0.4418	0.0519	4.2538E-14
		Prostate	ENSG00000140575.12	IQGAP1	C	0.3385	0.0429	2.7614E-13
		Esophagus_Muscularis	ENSG00000196391.10	ZNF774	C	0.3060	0.0409	4.5474E-13
		Brain_Cerebellum	ENSG00000140575.12	IQGAP1	C	0.4908	0.0644	1.7421E-12
		Brain_Spinal_cord_cervical_c-1	ENSG00000140575.12	IQGAP1	C	0.4948	0.0617	1.9061E-12
		Thyroid	ENSG00000196391.10	ZNF774	C	0.1946	0.0274	4.2254E-12
		Brain_Hypothalamus	ENSG00000140575.12	IQGAP1	C	0.2749	0.0362	5.1831E-12
		Small_Intestine_Terminal_Ileum	ENSG00000140575.12	IQGAP1	C	0.3068	0.0406	5.5874E-12
		Nerve_Tibial	ENSG00000196391.10	ZNF774	C	0.2279	0.0327	1.1125E-11
		Brain_Anterior_cingulate_cortex_BA24	ENSG00000140575.12	IQGAP1	C	0.3631	0.0497	3.0894E-11
		Liver	ENSG00000140575.12	IQGAP1	C	0.2312	0.0358	1.106E-9
		Brain_Substantia_nigra	ENSG00000140575.12	IQGAP1	C	0.3706	0.0553	1.8049E-9
		Minor_Salivary_Gland	ENSG00000140575.12	IQGAP1	C	0.3812	0.0586	1.8708E-9
		Brain_Nucleus_accumbens_basal_ganglia	ENSG00000140575.12	IQGAP1	C	0.2485	0.0393	2.4423E-9
		Vagina	ENSG00000140575.12	IQGAP1	C	0.2901	0.0467	8.5015E-9
		Stomach	ENSG00000196391.10	ZNF774	C	0.2091	0.0357	1.3501E-8
		Testis	ENSG00000196391.10	ZNF774	C	-0.2164	0.0380	3.2618E-8
		Esophagus_Gastroesophageal_Junction	ENSG00000196391.10	ZNF774	C	0.2551	0.0457	5.632E-8
		Brain_Amygdala	ENSG00000140575.12	IQGAP1	C	0.3381	0.0581	6.5109E-8
		Brain_Frontal_Cortex_BA9	ENSG00000140575.12	IQGAP1	C	0.2169	0.0383	8.406E-8
		Adrenal_Gland	ENSG00000140575.12	IQGAP1	C	0.2149	0.0387	9.4813E-8
		Colon_Sigmoid	ENSG00000140575.12	IQGAP1	C	0.1785	0.0328	1.2328E-7
		Heart_Atrial_Appendage	ENSG00000196391.10	ZNF774	C	0.2559	0.0487	2.7834E-7
		Breast_Mammary_Tissue	ENSG00000196391.10	ZNF774	C	0.1152	0.0237	1.8113E-6
		Lung	ENSG00000196391.10	ZNF774	C	0.1826	0.0378	1.8951E-6
		Kidney_Cortex	ENSG00000140575.12	IQGAP1	C	0.3468	0.0664	3.7615E-6
		Brain_Cerebellar_Hemisphere	ENSG00000259262.1	NDUFA3P4	C	0.3301	0.0694	5.0226E-6
		Uterus	ENSG00000140575.12	IQGAP1	C	0.3078	0.0648	6.4566E-6
		Artery_Tibial	ENSG00000259262.1	NDUFA3P4	C	0.2111	0.0465	6.9786E-6
		Skin_Sun_Exposed_Lower_leg	ENSG00000140577.15	CRTC3	C	-0.1042	0.0232	8.3557E-6
		Heart_Left_Ventricle	ENSG00000196391.10	ZNF774	C	0.1582	0.0351	9.1543E-6
		Skin_Sun_Exposed_Lower_leg	ENSG00000185043.10	CIB1	C	0.1073	0.0247	1.7392E-5
		Adipose_Visceral_Omentum	ENSG00000196391.10	ZNF774	C	0.1308	0.0304	2.1862E-5
		Brain_Cerebellum	ENSG00000259262.1	NDUFA3P4	C	0.3603	0.0827	2.2663E-5
		Artery_Tibial	ENSG00000196391.10	ZNF774	C	0.1270	0.0298	2.4623E-5
		Esophagus_Muscularis	ENSG00000183208.12	GDPGP1	C	0.1871	0.0455	4.7895E-5
		Colon_Sigmoid	ENSG00000196391.10	ZNF774	C	0.1593	0.0386	4.9642E-5
		Muscle_Skeletal	ENSG00000140575.12	IQGAP1	C	0.1056	0.0267	8.4449E-5
Locus 31/rs9923856	CLEC16A	Adipose_Visceral_Omentum	ENSG00000263013.1	RP11-876N24.5	C	0.2765	0.0484	2.1436E-8
		Thyroid	ENSG00000263033.2	RP11-396B14.2	C	-0.1541	0.0278	4.6586E-8
		Testis	ENSG00000038532.14	CLEC16A	C	0.1488	0.0272	1.0571E-7
		Esophagus_Mucosa	ENSG00000262222.1	RP11-876N24.4	C	-0.2079	0.0413	7.0667E-7
		Testis	ENSG00000263013.1	RP11-876N24.5	C	0.3446	0.0714	2.3145E-6
		Liver	ENSG00000038532.14	CLEC16A	C	0.2113	0.0458	7.6996E-6
		Thyroid	ENSG00000038532.14	CLEC16A	C	-0.1323	0.0294	8.3572E-6
		Adipose_Subcutaneous	ENSG00000262222.1	RP11-876N24.4	C	-0.1703	0.0387	1.3068E-5
		Thyroid	ENSG00000263179.1	HNRNPCP4	C	-0.2131	0.0491	1.7517E-5
		Adipose_Subcutaneous	ENSG00000263013.1	RP11-876N24.5	C	0.2111	0.0501	3.0313E-5
		Breast_Mammary_Tissue	ENSG00000263013.1	RP11-876N24.5	C	0.2245	0.0536	3.6373E-5
		Skin_Sun_Exposed_Lower_leg	ENSG00000262222.1	RP11-876N24.4	C	-0.1486	0.0373	7.8416E-5
		Nerve_Tibial	ENSG00000262222.1	RP11-876N24.4	C	-0.1239	0.0319	0.0001
Locus 32/rs10714023	NFAT5	Brain_Cortex	ENSG00000141101.12	NOB1	G	-0.3925	0.0641	6.3962E-9
		Testis	ENSG00000255185.5	PDXDC2P	G	0.3858	0.0644	6.8672E-9
		Thyroid	ENSG00000141101.12	NOB1	G	-0.1677	0.0286	7.8613E-9
		Nerve_Tibial	ENSG00000226232.8	NPIPB14P	G	-0.2259	0.0413	7.2276E-8
		Thyroid	ENSG00000102908.20	NFAT5	G	0.1212	0.0222	7.7858E-8
		Heart_Atrial_Appendage	ENSG00000141101.12	NOB1	G	-0.1992	0.0372	1.693E-7
		Whole_Blood	ENSG00000255185.5	PDXDC2P	G	0.1531	0.0291	1.9403E-7
		Esophagus_Gastroesophageal_Junction	ENSG00000226232.8	NPIPB14P	G	-0.2515	0.0485	4.1354E-7
		Artery_Aorta	ENSG00000226232.8	NPIPB14P	G	-0.2361	0.0459	4.7225E-7
		Brain_Amygdala	ENSG00000226232.8	NPIPB14P	G	-0.4993	0.0938	5.9811E-7
		Muscle_Skeletal	ENSG00000141101.12	NOB1	G	-0.0946	0.0189	7.4126E-7
		Skin_Sun_Exposed_Lower_leg	ENSG00000255185.5	PDXDC2P	G	0.1903	0.0390	1.3947E-6
		Heart_Left_Ventricle	ENSG00000226232.8	NPIPB14P	G	-0.2339	0.0477	1.5235E-6
		Artery_Tibial	ENSG00000226232.8	NPIPB14P	G	-0.1672	0.0348	2.0638E-6
		Esophagus_Muscularis	ENSG00000226232.8	NPIPB14P	G	-0.1890	0.0396	2.5565E-6
		Skin_Not_Sun_Exposed_Suprapubic	ENSG00000255185.5	PDXDC2P	G	0.1964	0.0417	3.3116E-6
		Brain_Cerebellum	ENSG00000141101.12	NOB1	G	-0.4076	0.0850	3.5455E-6
		Esophagus_Mucosa	ENSG00000255185.5	PDXDC2P	G	0.1502	0.0333	8.2869E-6
		Brain_Caudate_basal_ganglia	ENSG00000141101.12	NOB1	G	-0.1864	0.0411	1.1348E-5
		Artery_Tibial	ENSG00000141101.12	NOB1	G	-0.0964	0.0220	1.4934E-5
		Testis	ENSG00000157335.20	CLEC18C	G	-0.2869	0.0672	2.7014E-5
		Esophagus_Gastroesophageal_Junction	ENSG00000141101.12	NOB1	G	-0.1471	0.0346	2.8308E-5
		Artery_Tibial	ENSG00000157322.17	CLEC18A	G	0.1937	0.0459	2.9132E-5
		Esophagus_Muscularis	ENSG00000141101.12	NOB1	G	-0.0993	0.0237	3.4381E-5
		Brain_Hypothalamus	ENSG00000226232.8	NPIPB14P	G	-0.3698	0.0869	3.9755E-5
		Brain_Cerebellum	ENSG00000226232.8	NPIPB14P	G	-0.3499	0.0846	5.5902E-5
		Brain_Cortex	ENSG00000226232.8	NPIPB14P	G	-0.3463	0.0852	7.3543E-5
		Brain_Nucleus_accumbens_basal_ganglia	ENSG00000226232.8	NPIPB14P	G	-0.3317	0.0836	0.0001
		Heart_Atrial_Appendage	ENSG00000226232.8	NPIPB14P	G	-0.2071	0.0533	0.0001
		Cells_Cultured_fibroblasts	ENSG00000226232.8	NPIPB14P	G	-0.1672	0.0426	0.0001
		Nerve_Tibial	ENSG00000141101.12	NOB1	G	-0.0946	0.0252	0.0002
		Artery_Tibial	ENSG00000189091.12	SF3B3	G	-0.0820	0.0222	0.0002
		Lung	ENSG00000255185.5	PDXDC2P	G	0.1634	0.0428	0.0002
		Thyroid	ENSG00000226232.8	NPIPB14P	G	-0.1397	0.0379	0.0003
Locus 33/rs9911533	CCR7	Artery_Tibial	ENSG00000073584.18	SMARCE1	T	-0.3500	0.0182	3.0679E-62
		Cells_Cultured_fibroblasts	ENSG00000073584.18	SMARCE1	T	-0.4838	0.0294	3.3145E-47
		Skin_Sun_Exposed_Lower_leg	ENSG00000073584.18	SMARCE1	T	-0.2964	0.0224	9.5426E-35
		Esophagus_Mucosa	ENSG00000278834.1	RP11-458J1.1	T	0.3941	0.0306	2.7769E-32
		Esophagus_Muscularis	ENSG00000073584.18	SMARCE1	T	-0.2467	0.0195	4.7413E-31
		Nerve_Tibial	ENSG00000073584.18	SMARCE1	T	-0.2676	0.0233	4.515E-27
		Esophagus_Gastroesophageal_Junction	ENSG00000073584.18	SMARCE1	T	-0.2641	0.0224	3.2939E-26
		Adipose_Subcutaneous	ENSG00000073584.18	SMARCE1	T	-0.3084	0.0275	3.3838E-26
		Adipose_Subcutaneous	ENSG00000278834.1	RP11-458J1.1	T	0.3278	0.0295	8.3907E-26
		Thyroid	ENSG00000073584.18	SMARCE1	T	-0.2338	0.0211	1.2773E-25
		Esophagus_Mucosa	ENSG00000167916.4	KRT24	T	0.4370	0.0392	1.5035E-25
		Colon_Sigmoid	ENSG00000073584.18	SMARCE1	T	-0.2814	0.0246	6.3723E-25
		Artery_Aorta	ENSG00000073584.18	SMARCE1	T	-0.2709	0.0245	3.1837E-24
		Cells_Cultured_fibroblasts	ENSG00000278834.1	RP11-458J1.1	T	0.3940	0.0365	4.1155E-24
		Skin_Sun_Exposed_Lower_leg	ENSG00000278834.1	RP11-458J1.1	T	0.2664	0.0252	6.3133E-24
		Esophagus_Mucosa	ENSG00000073584.18	SMARCE1	T	-0.2128	0.0207	2.4801E-22
		Lung	ENSG00000073584.18	SMARCE1	T	-0.2334	0.0228	2.7085E-22
		Skin_Not_Sun_Exposed_Suprapubic	ENSG00000073584.18	SMARCE1	T	-0.2274	0.0230	5.6704E-21
		Artery_Aorta	ENSG00000278834.1	RP11-458J1.1	T	0.3379	0.0339	1.4757E-20
		Adipose_Visceral_Omentum	ENSG00000073584.18	SMARCE1	T	-0.3065	0.0323	2.2686E-19
		Skin_Not_Sun_Exposed_Suprapubic	ENSG00000278834.1	RP11-458J1.1	T	0.2779	0.0298	5.6901E-19
		Esophagus_Muscularis	ENSG00000278834.1	RP11-458J1.1	T	0.2361	0.0254	1.0897E-18
		Breast_Mammary_Tissue	ENSG00000073584.18	SMARCE1	T	-0.2979	0.0322	3.2423E-18
		Nerve_Tibial	ENSG00000278834.1	RP11-458J1.1	T	0.2816	0.0321	3.3727E-17
		Colon_Transverse	ENSG00000073584.18	SMARCE1	T	-0.2170	0.0245	7.6866E-17
		Thyroid	ENSG00000278834.1	RP11-458J1.1	T	0.2191	0.0276	1.3597E-14
		Adipose_Visceral_Omentum	ENSG00000278834.1	RP11-458J1.1	T	0.2505	0.0320	4.5591E-14
		Stomach	ENSG00000073584.18	SMARCE1	T	-0.2077	0.0266	1.3282E-13
		Breast_Mammary_Tissue	ENSG00000278834.1	RP11-458J1.1	T	0.2709	0.0365	9.8105E-13
		Pancreas	ENSG00000073584.18	SMARCE1	T	-0.2474	0.0332	1.3921E-12
		Lung	ENSG00000278834.1	RP11-458J1.1	T	0.1714	0.0238	2.4411E-12
		Artery_Tibial	ENSG00000278834.1	RP11-458J1.1	T	0.2075	0.0290	3.0189E-12
		Colon_Transverse	ENSG00000278834.1	RP11-458J1.1	T	0.2861	0.0411	2.0347E-11
		Adrenal_Gland	ENSG00000278834.1	RP11-458J1.1	T	0.3201	0.0464	7.6037E-11
		Pancreas	ENSG00000278834.1	RP11-458J1.1	T	0.3382	0.0502	1.1264E-10
		Artery_Coronary	ENSG00000073584.18	SMARCE1	T	-0.2573	0.0389	4.6364E-10
		Heart_Atrial_Appendage	ENSG00000073584.18	SMARCE1	T	-0.1885	0.0293	4.81E-10
		Spleen	ENSG00000278834.1	RP11-458J1.1	T	0.3050	0.0489	2.9882E-9
		Small_Intestine_Terminal_Ileum	ENSG00000073584.18	SMARCE1	T	-0.2314	0.0379	1.0484E-8
		Artery_Coronary	ENSG00000278834.1	RP11-458J1.1	T	0.2915	0.0498	2.3434E-8
		Brain_Cortex	ENSG00000278834.1	RP11-458J1.1	T	0.4034	0.0692	2.8606E-8
		Ovary	ENSG00000073584.18	SMARCE1	T	-0.2521	0.0457	1.8161E-7
		Brain_Nucleus_accumbens_basal_ganglia	ENSG00000278834.1	RP11-458J1.1	T	0.3753	0.0694	2.2664E-7
		Vagina	ENSG00000073584.18	SMARCE1	T	-0.2516	0.0459	2.5348E-7
		Stomach	ENSG00000278834.1	RP11-458J1.1	T	0.2254	0.0430	3.2855E-7
		Uterus	ENSG00000278834.1	RP11-458J1.1	T	0.3016	0.0572	7.4068E-7
		Esophagus_Gastroesophageal_Junction	ENSG00000278834.1	RP11-458J1.1	T	0.1945	0.0389	1.0397E-6
		Minor_Salivary_Gland	ENSG00000278834.1	RP11-458J1.1	T	0.4559	0.0893	1.2675E-6
		Small_Intestine_Terminal_Ileum	ENSG00000278834.1	RP11-458J1.1	T	0.2850	0.0574	2.0153E-6
		Prostate	ENSG00000073584.18	SMARCE1	T	-0.1884	0.0385	2.1735E-6
		Minor_Salivary_Gland	ENSG00000073584.18	SMARCE1	T	-0.2476	0.0505	3.0125E-6
		Brain_Cerebellar_Hemisphere	ENSG00000167916.4	KRT24	T	0.4336	0.0892	3.2291E-6
		Heart_Left_Ventricle	ENSG00000073584.18	SMARCE1	T	-0.1074	0.0229	4.1191E-6
		Adrenal_Gland	ENSG00000073584.18	SMARCE1	T	-0.1931	0.0412	5.2042E-6
		Whole_Blood	ENSG00000278834.1	RP11-458J1.1	T	0.1547	0.0341	6.8014E-6
		Brain_Cerebellum	ENSG00000278834.1	RP11-458J1.1	T	0.3033	0.0664	9.4433E-6
		Colon_Sigmoid	ENSG00000278834.1	RP11-458J1.1	T	0.1700	0.0380	1.1175E-5
		Nerve_Tibial	ENSG00000167916.4	KRT24	T	0.1998	0.0488	5.0397E-5
		Spleen	ENSG00000073584.18	SMARCE1	T	-0.1529	0.0382	9.1427E-5
Locus 34/rs36005199	STAT3	Artery_Tibial	ENSG00000108784.9	NAGLU	G	-0.2778	0.0232	3.0478E-29
		Nerve_Tibial	ENSG00000108784.9	NAGLU	G	-0.2591	0.0217	8.3659E-29
		Cells_Cultured_fibroblasts	ENSG00000108784.9	NAGLU	G	-0.2934	0.0248	5.8262E-28
		Adipose_Subcutaneous	ENSG00000108784.9	NAGLU	G	-0.2586	0.0239	9.6753E-25
		Esophagus_Muscularis	ENSG00000108784.9	NAGLU	G	-0.2773	0.0259	1.1353E-23
		Skin_Sun_Exposed_Lower_leg	ENSG00000108784.9	NAGLU	G	-0.2174	0.0210	5.0574E-23
		Artery_Aorta	ENSG00000108784.9	NAGLU	G	-0.3588	0.0372	1.7686E-19
		Thyroid	ENSG00000037042.8	TUBG2	G	-0.2108	0.0242	4.5796E-17
		Skin_Not_Sun_Exposed_Suprapubic	ENSG00000108784.9	NAGLU	G	-0.1907	0.0218	4.8488E-17
		Thyroid	ENSG00000108784.9	NAGLU	G	-0.1969	0.0228	8.3091E-17
		Lung	ENSG00000108784.9	NAGLU	G	-0.1781	0.0207	1.1671E-16
		Esophagus_Gastroesophageal_Junction	ENSG00000108784.9	NAGLU	G	-0.2780	0.0318	2.5523E-16
		Colon_Transverse	ENSG00000108784.9	NAGLU	G	-0.2233	0.0259	4.0196E-16
		Esophagus_Mucosa	ENSG00000108784.9	NAGLU	G	-0.2272	0.0283	9.9302E-15
		Adipose_Subcutaneous	ENSG00000037042.8	TUBG2	G	-0.2282	0.0291	2.8044E-14
		Muscle_Skeletal	ENSG00000108784.9	NAGLU	G	-0.1616	0.0211	6.2967E-14
		Adipose_Visceral_Omentum	ENSG00000108784.9	NAGLU	G	-0.2050	0.0268	1.482E-13
		Breast_Mammary_Tissue	ENSG00000108784.9	NAGLU	G	-0.2049	0.0284	3.6407E-12
		Esophagus_Mucosa	ENSG00000037042.8	TUBG2	G	-0.1670	0.0235	5.1684E-12
		Pancreas	ENSG00000108797.11	CNTNAP1	G	0.4505	0.0624	6.0516E-12
		Artery_Tibial	ENSG00000037042.8	TUBG2	G	-0.1837	0.0279	1.0884E-10
		Nerve_Tibial	ENSG00000037042.8	TUBG2	G	-0.1910	0.0290	1.1988E-10
		Stomach	ENSG00000108784.9	NAGLU	G	-0.1997	0.0307	3.8022E-10
		Colon_Sigmoid	ENSG00000108784.9	NAGLU	G	-0.2264	0.0352	5.5978E-10
		Heart_Atrial_Appendage	ENSG00000108784.9	NAGLU	G	-0.2413	0.0395	3.0743E-9
		Skin_Not_Sun_Exposed_Suprapubic	ENSG00000037042.8	TUBG2	G	-0.1743	0.0295	6.7033E-9
		Testis	ENSG00000108784.9	NAGLU	G	-0.1553	0.0260	6.97E-9
		Esophagus_Muscularis	ENSG00000037042.8	TUBG2	G	-0.1697	0.0293	1.4126E-8
		Adipose_Visceral_Omentum	ENSG00000037042.8	TUBG2	G	-0.1527	0.0270	2.9063E-8
		Muscle_Skeletal	ENSG00000037042.8	TUBG2	G	-0.1659	0.0296	3.0731E-8
		Artery_Coronary	ENSG00000108784.9	NAGLU	G	-0.2807	0.0485	3.2789E-8
		Breast_Mammary_Tissue	ENSG00000037042.8	TUBG2	G	-0.2266	0.0403	4.0428E-8
		Colon_Sigmoid	ENSG00000177469.12	PTRF	G	0.1224	0.0225	1.1589E-7
		Cells_Cultured_fibroblasts	ENSG00000037042.8	TUBG2	G	-0.1943	0.0365	1.735E-7
		Heart_Left_Ventricle	ENSG00000108784.9	NAGLU	G	-0.2016	0.0378	1.8546E-7
		Skin_Sun_Exposed_Lower_leg	ENSG00000037042.8	TUBG2	G	-0.1338	0.0265	5.9464E-7
		Esophagus_Gastroesophageal_Junction	ENSG00000037042.8	TUBG2	G	-0.2004	0.0401	1.0461E-6
		Pituitary	ENSG00000037042.8	TUBG2	G	-0.2406	0.0491	2.0185E-6
		Esophagus_Muscularis	ENSG00000177469.12	PTRF	G	0.0795	0.0167	2.7314E-6
		Whole_Blood	ENSG00000108784.9	NAGLU	G	-0.0940	0.0201	3.7316E-6
		Pancreas	ENSG00000108784.9	NAGLU	G	-0.1973	0.0423	4.9146E-6
		Adrenal_Gland	ENSG00000037042.8	TUBG2	G	-0.3007	0.0662	9.7571E-6
		Small_Intestine_Terminal_Ileum	ENSG00000108784.9	NAGLU	G	-0.2365	0.0522	1.2959E-5
		Pituitary	ENSG00000108784.9	NAGLU	G	-0.2387	0.0541	1.6868E-5
		Esophagus_Mucosa	ENSG00000108797.11	CNTNAP1	G	0.1259	0.0292	1.964E-5
		Lung	ENSG00000108788.11	MLX	G	0.0811	0.0189	2.1717E-5
		Lung	ENSG00000037042.8	TUBG2	G	-0.0931	0.0227	5.0207E-5
		Heart_Left_Ventricle	ENSG00000177469.12	PTRF	G	0.0978	0.0241	6.1581E-5
		Brain_Cortex	ENSG00000108784.9	NAGLU	G	-0.1711	0.0423	7.9226E-5
		Muscle_Skeletal	ENSG00000141699.10	FAM134C	G	0.1149	0.0293	9.6209E-5
		Artery_Aorta	ENSG00000037042.8	TUBG2	G	-0.1128	0.0286	9.7416E-5
		Whole_Blood	ENSG00000108797.11	CNTNAP1	G	0.1388	0.0362	0.0001
		Skin_Sun_Exposed_Lower_leg	ENSG00000280183.1	RP11-400F19.12	G	0.1890	0.0489	0.0001
		Thyroid	ENSG00000280295.1	RP11-358B23.6	G	0.2332	0.0606	0.0001
		Thyroid	ENSG00000108797.11	CNTNAP1	G	0.1161	0.0315	0.0002

### Sheet: S4
Supplementary Table 4. Associations between lead SNPs and FinnGen endpoints (p < 5E-8).
Maf, minor allele frequency; n, number; NA, not applicaple.
Locus_no/lead_SNP	Category	Phenotype	beta	p-value	mlogp	Phenocode	Maf	Maf_case	Maf_control	n_case	n_control
Locus 1/rs558269137	XII Diseases of the skin and subcutaneous tissue (L12_)	Atopic dermatitis	0.625233	1.6634126503701832e-86	85.779	L12_ATOPIC	0.0141762	0.0235743	0.0134978	31245	432874
	XII Diseases of the skin and subcutaneous tissue (L12_)	Dermatitis and eczema	0.319758	1.3298418621331722e-39	38.8762	L12_DERMATITISECZEMA	0.0140989	0.0179549	0.0134978	67474	432874
	Asthma and related endpoints	Childhood allergy (age < 16)	0.547711	4.234479161692068e-17	16.3732	CHILDHOOD_ALLERGY	0.0140989	0.0223317	0.0139636	8089	492259
	Asthma and related endpoints	Asthma and allergy	0.441431	3.694026443582841e-11	10.4325	ASTHMA_ALLERG	0.0141908	0.0211863	0.0140108	6883	267434
	VII Diseases of the eye and adnexa (H7_)	Allergic conjunctivitis	0.226145	1.8506743254327807e-10	9.73267	H7_ALLERGICCONJUNCTIVITIS	0.0140989	0.0169596	0.0139178	29791	470557
	Asthma and related endpoints	Allergic asthma (mode)	0.315907	4.327230205859603e-10	9.36379	ALLERG_ASTHMA	0.0142394	0.0187298	0.014016	13450	270290
	Asthma and related endpoints	Childhood asthma (age<16) (more control exclusions)	0.376902	1.571049974494961e-8	7.80381	ASTHMA_CHILD_EXMORE	0.0142345	0.0197124	0.0140573	8402	259839
	XII Diseases of the skin and subcutaneous tissue (L12_)	Dermatitis due to ingested food	0.759979	2.4281750928686895e-8	7.61472	L12_FOODDERMAT	0.0135405	0.0257906	0.0134978	1508	432874
Locus 2/rs6691738	XII Diseases of the skin and subcutaneous tissue (L12_)	Atopic dermatitis	0.0602299	5.227571721671618e-11	10.2817	L12_ATOPIC	0.29987	0.311279	0.299047	31245	432874
	XII Diseases of the skin and subcutaneous tissue (L12_)	Dermatitis and eczema	0.0402617	3.525412986658195e-10	9.45279	L12_DERMATITISECZEMA	0.30022	0.307746	0.299047	67474	432874
Locus 3/rs891058	VII Diseases of the eye and adnexa (H7_)	Conjunctivitis	-0.055018	1.5538174698831741e-12	11.8086	H7_CONJUNCTIVITIS	0.345874	0.334431	0.346908	41074	454779
	VII Diseases of the eye and adnexa (H7_)	Allergic conjunctivitis	-0.0626251	4.290421892388857e-12	11.3675	H7_ALLERGICCONJUNCTIVITIS	0.345902	0.332731	0.346735	29791	470557
	Asthma and related endpoints	Allergic asthma (mode)	-0.0747612	2.473489094955835e-8	7.60669	ALLERG_ASTHMA	0.346433	0.331669	0.347167	13450	270290
	Asthma and related endpoints	Childhood asthma (age<16) (more control exclusions)	-0.098847	3.466490385523566e-8	7.46011	ASTHMA_CHILD_EXMORE	0.346596	0.3282	0.347191	8402	259839
Locus 4/rs7424096	NA	NA	NA	NA	NA	NA	NA	NA	NA	NA	NA
Locus 5/rs72823641	X Diseases of the respiratory system (J10_)	Asthma/COPD (KELA code 203)	-0.118993	7.375644909068859e-42	41.1322	J10_ASTHMACOPDKELA	0.158788	0.146443	0.160578	59317	409070
	X Diseases of the respiratory system (J10_)	Chronic lower respiratory diseases	-0.0897393	7.379042301291045e-35	34.132	J10_LOWCHRON	0.158589	0.149677	0.160578	91278	409070
	X Diseases of the respiratory system (J10_)	Asthma (more control exclusions)	-0.107763	2.4507555792438149e-32	31.6107	J10_ASTHMA_EXMORE	0.158803	0.148256	0.161202	59100	259839
	Asthma and related endpoints	Childhood asthma (age<16) (more control exclusions)	-0.283929	1.066350556670106e-31	30.9721	ASTHMA_CHILD_EXMORE	0.160183	0.128686	0.161202	8402	259839
	X Diseases of the respiratory system (J10_)	Asthma (only as main-diagnosis) (more control exclusions)	-0.112782	1.0232929922807578e-29	28.99	J10_ASTHMA_MAIN_EXMORE	0.15912	0.147685	0.161202	47300	259839
	VII Diseases of the eye and adnexa (H7_)	Allergic conjunctivitis	-0.113768	1.5936758810287698e-21	20.7976	H7_ALLERGICCONJUNCTIVITIS	0.158589	0.145576	0.159413	29791	470557
	Asthma and related endpoints	Allergic asthma (mode)	-0.157739	5.589848017438485e-19	18.2526	ALLERG_ASTHMA	0.160438	0.143336	0.161289	13450	270290
	VII Diseases of the eye and adnexa (H7_)	Conjunctivitis	-0.0900724	1.4351589377477907e-18	17.8431	H7_CONJUNCTIVITIS	0.158501	0.148353	0.159417	41074	454779
	Asthma and related endpoints	Asthma-related infections	-0.100603	4.66229769014928e-18	17.3314	ASTHMA_INFECTIONS	0.159181	0.147929	0.159973	31090	441248
	Asthma and related endpoints	Asthma-related acute respiratory infections	-0.114668	1.734203266843869e-17	16.7609	ASTHMA_ACUTE_RESPIRATORY_INFECTIONS	0.159309	0.146428	0.159973	22761	441248
	XII Diseases of the skin and subcutaneous tissue (L12_)	Atopic dermatitis	-0.0843091	7.758897239198733e-13	12.1102	L12_ATOPIC	0.158518	0.149385	0.159177	31245	432874
	Asthma and related endpoints	Childhood allergy (age < 16)	-0.170059	2.1419039907221232e-12	11.6692	CHILDHOOD_ALLERGY	0.158589	0.139107	0.158909	8089	492259
	Asthma and related endpoints	Asthma, unspecified (mode)	-0.0823138	5.657180034775725e-12	11.2474	ASTHMA_NAS	0.160234	0.150965	0.161289	30770	270290
	Comorbidities of Asthma	Allergic rhinitis	-0.103947	1.5375526636986915e-10	9.81317	ALLERG_RHINITIS	0.158651	0.146542	0.159048	15569	474650
	X Diseases of the respiratory system (J10_)	Nasal polyp	-0.139657	1.888034822204153e-10	9.72399	J10_NASALPOLYP	0.159386	0.143201	0.159756	8496	371520
	X Diseases of the respiratory system (J10_)	Other diseases of upper respiratory tract	-0.0366384	9.958180638810426e-9	8.00182	J10_UPPERDIS	0.158589	0.155224	0.159756	128828	371520
	Asthma and related endpoints	Asthma and allergy	-0.13788	1.6101635830078147e-8	7.79313	ASTHMA_ALLERG	0.160853	0.145678	0.161243	6883	267434
	Asthma and related endpoints	Asthma-related pneumonia	-0.0846382	4.409100518828097e-8	7.35565	ASTHMA_PNEUMONIA	0.159602	0.149936	0.159973	16964	441248
Locus 6/rs12614691	VII Diseases of the eye and adnexa (H7_)	Allergic conjunctivitis	-0.102861	4.803856215146221e-8	7.31841	H7_ALLERGICCONJUNCTIVITIS	0.0586953	0.0541576	0.0589825	29791	470557
Locus 7/rs34290285	X Diseases of the respiratory system (J10_)	Asthma/COPD (KELA code 203)	-0.0767859	4.794021749415122e-23	22.3193	J10_ASTHMACOPDKELA	0.215994	0.203657	0.217783	59317	409070
	X Diseases of the respiratory system (J10_)	Asthma (more control exclusions)	-0.0771392	1.2427964384409157e-21	20.9056	J10_ASTHMA_EXMORE	0.21483	0.203897	0.217317	59100	259839
	X Diseases of the respiratory system (J10_)	Chronic lower respiratory diseases	-0.0609543	3.657631930094508e-21	20.4368	J10_LOWCHRON	0.215819	0.207015	0.217783	91278	409070
	X Diseases of the respiratory system (J10_)	Asthma (only as main-diagnosis) (more control exclusions)	-0.0830913	5.6767530242982405e-21	20.2459	J10_ASTHMA_MAIN_EXMORE	0.215069	0.202719	0.217317	47300	259839
	Asthma and related endpoints	Allergic asthma (mode)	-0.126499	1.159311115741655e-15	14.9358	ALLERG_ASTHMA	0.216385	0.193991	0.217499	13450	270290
	Asthma and related endpoints	Asthma-related infections	-0.0777427	4.342101787860287e-14	13.3623	ASTHMA_INFECTIONS	0.216495	0.203433	0.217416	31090	441248
	Asthma and related endpoints	Asthma and allergy	-0.148629	1.023057397486669e-11	10.9901	ASTHMA_ALLERG	0.216815	0.191371	0.21747	6883	267434
	VII Diseases of the eye and adnexa (H7_)	Allergic conjunctivitis	-0.067394	1.2915166220708488e-10	9.8889	H7_ALLERGICCONJUNCTIVITIS	0.215819	0.206505	0.216409	29791	470557
	Asthma and related endpoints	Asthma-related acute respiratory infections	-0.0752219	2.742394946782056e-10	9.56187	ASTHMA_ACUTE_RESPIRATORY_INFECTIONS	0.216745	0.20374	0.217416	22761	441248
	Asthma and related endpoints	Asthma, unspecified (mode)	-0.0656789	5.669698958984376e-10	9.24644	ASTHMA_NAS	0.216423	0.206974	0.217499	30770	270290
	XII Diseases of the skin and subcutaneous tissue (L12_)	Atopic dermatitis	-0.0633859	1.1249675622169069e-9	8.94886	L12_ATOPIC	0.216156	0.206051	0.216885	31245	432874
	XII Diseases of the skin and subcutaneous tissue (L12_)	Dermatitis and eczema	-0.0425208	4.3399027719368695e-9	8.36252	L12_DERMATITISECZEMA	0.215819	0.208977	0.216885	67474	432874
	VII Diseases of the eye and adnexa (H7_)	Conjunctivitis	-0.0495123	3.9374948611727535e-8	7.40478	H7_CONJUNCTIVITIS	0.215796	0.209101	0.216401	41074	454779
Locus 8/rs1446300	NA	NA	NA	NA	NA	NA	NA	NA	NA	NA	NA
Locus 9/rs7624084	Quantitative endpoints	Height, inverse-rank normalized	0.0463075	1.7218685749859674e-191	190.764	HEIGHT_IRN	0.44691			364629	0
	Quantitative endpoints	Weight, inverse-rank normalized	0.0282998	5.267444883319088e-43	42.2784	WEIGHT_IRN	0.446869			370087	0
	XIV Diseases of the genitourinary system (N14_)	Hyperplasia of prostate	0.0679343	2.263080486912689e-14	13.6453	N14_PROSTHYPERPLA	0.448562	0.460525	0.445357	41137	153573
Locus 10/rs5743618	VII Diseases of the eye and adnexa (H7_)	Allergic conjunctivitis	-0.108482	9.523574861919189e-19	18.0212	H7_ALLERGICCONJUNCTIVITIS	0.153498	0.139354	0.154393	29791	470557
	Comorbidities of Asthma	Pollen allergy	-0.195484	3.221068791283428e-18	17.492	POLLENALLERG	0.153649	0.130575	0.154065	8776	487439
	Comorbidities of Asthma	Allergic rhinitis	-0.142068	3.664375746478333e-17	16.436	ALLERG_RHINITIS	0.153498	0.134439	0.154124	15569	474650
	X Diseases of the respiratory system (J10_)	Asthma/COPD (KELA code 203)	-0.0600854	2.0072432216432945e-11	10.6974	J10_ASTHMACOPDKELA	0.153535	0.144422	0.154856	59317	409070
	VII Diseases of the eye and adnexa (H7_)	Conjunctivitis	-0.0682617	7.5840292619553e-11	10.1201	H7_CONJUNCTIVITIS	0.153476	0.143947	0.154336	41074	454779
	Asthma and related endpoints	Childhood allergy (age < 16)	-0.157015	2.589285861973024e-10	9.58682	CHILDHOOD_ALLERGY	0.153498	0.134025	0.153818	8089	492259
	X Diseases of the respiratory system (J10_)	Chronic lower respiratory diseases	-0.0465931	3.5792332398105164e-10	9.44621	J10_LOWCHRON	0.153498	0.147409	0.154856	91278	409070
	I Certain infectious and parasitic diseases (AB1_)	Other spirochaetal diseases	-0.111503	1.476318289218675e-8	7.83082	AB1_OTHER_SPIROCHAETAL	0.153498	0.145576	0.15367	10678	489670
	I Certain infectious and parasitic diseases (AB1_)	Lyme disease	-0.111245	2.0336209160175252e-8	7.69173	AB1_LYME	0.153498	0.14565	0.153666	10516	489832
	Asthma and related endpoints	Childhood asthma (age<16) (more control exclusions)	-0.135421	2.6537499561630445e-8	7.57614	ASTHMA_CHILD_EXMORE	0.153367	0.136686	0.153907	8402	259839
	Asthma and related endpoints	Allergic asthma (mode)	-0.100521	4.362947629716838e-8	7.36022	ALLERG_ASTHMA	0.152976	0.136027	0.15382	13450	270290
Locus 11/rs12645469	X Diseases of the respiratory system (J10_)	Chronic diseases of tonsils and adenoids	-0.0451621	2.0634787461531982e-10	9.6854	J10_CHRONTONSADEN	0.298016	0.290792	0.299177	59700	371520
	Quantitative endpoints	Height, inverse-rank normalized	0.010594	5.33138443840785e-10	9.27316	HEIGHT_IRN	0.297344			364629	0
	X Diseases of the respiratory system (J10_)	Other diseases of upper respiratory tract	-0.0316083	6.126324544438652e-10	9.2128	J10_UPPERDIS	0.297618	0.293121	0.299177	128828	371520
Locus 12/rs7688384	XII Diseases of the skin and subcutaneous tissue (L12_)	Atopic dermatitis	-0.0668939	3.871684858187972e-13	12.4121	L12_ATOPIC	0.311348	0.297083	0.312377	31245	432874
	VII Diseases of the eye and adnexa (H7_)	Allergic conjunctivitis	-0.0609475	5.1238923866467964e-11	10.2904	H7_ALLERGICCONJUNCTIVITIS	0.311122	0.299456	0.31186	29791	470557
	XII Diseases of the skin and subcutaneous tissue (L12_)	Dermatitis and eczema	-0.0385129	1.8307961901578719e-9	8.73736	L12_DERMATITISECZEMA	0.311122	0.303068	0.312377	67474	432874
	VII Diseases of the eye and adnexa (H7_)	Conjunctivitis	-0.0476618	2.370554803627483e-9	8.62515	H7_CONJUNCTIVITIS	0.311135	0.302115	0.31195	41074	454779
Locus 13/rs6881706	XII Diseases of the skin and subcutaneous tissue (L12_)	Dermatitis and eczema	-0.0549453	2.6841080835452226e-18	17.5712	L12_DERMATITISECZEMA	0.331085	0.321325	0.332606	67474	432874
	Diseases marked as autimmune origin	Autoimmune diseases	-0.0419404	5.931984396649717e-17	16.2268	AUTOIMMUNE	0.331085	0.323801	0.333591	128075	372273
	Drug purchase endpoints	First line medication for Crohn's disease	-0.0412469	8.721677022030951e-15	14.0594	RX_CROHN_1STLINE	0.331085	0.323194	0.333214	106320	394028
	Diseases marked as autimmune origin	Autoimmune diseases excluding thyroid diseases	-0.0480662	1.7266328527432348e-14	13.7628	AUTOIMMUNE_NONTHYROID	0.331823	0.322252	0.333643	70570	371089
	XII Diseases of the skin and subcutaneous tissue (L12_)	Atopic dermatitis	-0.0647764	7.457615702069886e-13	12.1274	L12_ATOPIC	0.331726	0.319537	0.332606	31245	432874
	X Diseases of the respiratory system (J10_)	Other diseases of upper respiratory tract	-0.0334234	1.3861173512382437e-11	10.8582	J10_UPPERDIS	0.331085	0.325576	0.332995	128828	371520
	XII Diseases of the skin and subcutaneous tissue (L12_)	Dermatitis	-0.0562483	2.689056950029255e-10	9.5704	L12_DERMATITISNAS	0.331834	0.32108	0.332606	31083	432874
	X Diseases of the respiratory system (J10_)	Asthma/COPD (KELA code 203)	-0.0415055	6.129428735000765e-10	9.21258	J10_ASTHMACOPDKELA	0.331313	0.324127	0.332355	59317	409070
	X Diseases of the respiratory system (J10_)	Nasal polyp	-0.102095	1.0029747505853506e-9	8.99871	J10_NASALPOLYP	0.332515	0.311518	0.332995	8496	371520
	X Diseases of the respiratory system (J10_)	Chronic lower respiratory diseases	-0.0328327	4.37048868294174e-9	8.35947	J10_LOWCHRON	0.331085	0.325391	0.332355	91278	409070
	X Diseases of the respiratory system (J10_)	Asthma (more control exclusions)	-0.0388361	2.5494705522579124e-8	7.59355	J10_ASTHMA_EXMORE	0.331627	0.324997	0.333135	59100	259839
Locus 14/rs7714574	Gastrointestinal endpoints	Crohn's disease of small intestine	0.224021	1.1835864919618605e-16	15.9268	CHRONSMALL	0.51032	0.565573	0.510002	2740	476577
	Gastrointestinal endpoints	Crohn's disease NAS	0.211744	2.2019122114844798e-14	13.6572	CHRONNAS	0.510288	0.56269	0.510002	2602	476577
	XI Diseases of the digestive system (K11_)	Crohn disease (strict definition, require KELA, min 2 HDR)	0.197457	3.533458541089017e-12	11.4518	K11_CD_STRICT2	0.51054	0.55924	0.510296	2489	497622
	Gastrointestinal endpoints	Crohn's disease of large intestine	0.211386	1.301367630107464e-11	10.8856	CHRONLARGE	0.510226	0.562404	0.510002	2049	476577
	Gastrointestinal endpoints	Other Crohn's disease	0.177393	3.165920463432242e-11	10.4995	CHRONOTH	0.510266	0.554925	0.510002	2819	476577
	Diseases marked as autimmune origin	Autoimmune diseases excluding thyroid diseases	0.038648	5.765009137698544e-11	10.2392	AUTOIMMUNE_NONTHYROID	0.511225	0.518772	0.50979	70570	371089
	XI Diseases of the digestive system (K11_)	Inflammatory bowel disease, strict (require KELA)	0.0899051	6.5629636672922e-11	10.1829	K11_IBD_STRICT	0.510557	0.53257	0.510064	10960	489388
	Drug purchase endpoints	First line medication for Crohn's disease	0.0313469	3.8669628516370257e-10	9.41263	RX_CROHN_1STLINE	0.510557	0.514921	0.50938	106320	394028
Locus 15/rs79881201	X Diseases of the respiratory system (J10_)	Nasal polyp	0.199214	7.074569216278578e-34	33.1503	J10_NASALPOLYP	0.310292	0.352562	0.309326	8496	371520
	X Diseases of the respiratory system (J10_)	Asthma/COPD (KELA code 203)	0.0789588	1.729418100131897e-31	30.7621	J10_ASTHMACOPDKELA	0.310737	0.324981	0.308671	59317	409070
	X Diseases of the respiratory system (J10_)	Chronic sinusitis	0.119352	5.6741393847791055e-30	29.2461	J10_CHRONSINUSITIS	0.310752	0.334741	0.309326	22099	371520
	X Diseases of the respiratory system (J10_)	Chronic lower respiratory diseases	0.0629859	7.538761431019971e-29	28.1227	J10_LOWCHRON	0.311113	0.322056	0.308671	91278	409070
	Comorbidities of Asthma	Suggestive for eosinophilic asthma	0.251499	4.022536559986842e-24	23.3955	ASTHMA_EOSINOPHIL_SUGG	0.310057	0.366392	0.309602	3565	441248
	X Diseases of the respiratory system (J10_)	Asthma (more control exclusions)	0.0681997	3.833540007590445e-22	21.4164	J10_ASTHMA_EXMORE	0.310676	0.322395	0.308011	59100	259839
	X Diseases of the respiratory system (J10_)	Asthma (only as main-diagnosis) (more control exclusions)	0.0720325	8.556575760980961e-21	20.0677	J10_ASTHMA_MAIN_EXMORE	0.310337	0.323114	0.308011	47300	259839
	Asthma and related endpoints	Asthma-related infections	0.0796055	6.006202909194736e-19	18.2214	ASTHMA_INFECTIONS	0.310683	0.32603	0.309602	31090	441248
	Asthma and related endpoints	Asthma-related acute respiratory infections	0.0883754	1.3452407051486274e-17	16.8712	ASTHMA_ACUTE_RESPIRATORY_INFECTIONS	0.310491	0.32773	0.309602	22761	441248
	Comorbidities of Asthma	Allergic rhinitis	0.104594	3.594181463147133e-17	16.4444	ALLERG_RHINITIS	0.31108	0.33185	0.310399	15569	474650
	Asthma and related endpoints	Allergic asthma (mode)	0.106689	3.617428867642187e-15	14.4416	ALLERG_ASTHMA	0.309027	0.328752	0.308045	13450	270290
	Asthma and related endpoints	Asthma and allergy	0.144077	1.0209394837076808e-14	13.991	ASTHMA_ALLERG	0.308741	0.337019	0.308013	6883	267434
	X Diseases of the respiratory system (J10_)	Other diseases of upper respiratory tract	0.0368715	1.8858189694904016e-13	12.7245	J10_UPPERDIS	0.311113	0.316267	0.309326	128828	371520
	Comorbidities of Asthma	Pollen allergy	0.117219	9.078205301781861e-13	12.042	POLLENALLERG	0.310974	0.33573	0.310528	8776	487439
	VII Diseases of the eye and adnexa (H7_)	Conjunctivitis	0.0541291	7.633083267091842e-12	11.1173	H7_CONJUNCTIVITIS	0.311096	0.321747	0.310134	41074	454779
	Asthma and related endpoints	Childhood asthma (age<16) (more control exclusions)	0.120931	2.103294082644856e-11	10.6771	ASTHMA_CHILD_EXMORE	0.308767	0.332146	0.308011	8402	259839
	VII Diseases of the eye and adnexa (H7_)	Allergic conjunctivitis	0.0586656	1.5856962531632249e-10	9.79978	H7_ALLERGICCONJUNCTIVITIS	0.311113	0.322848	0.31037	29791	470557
	Drug purchase endpoints	First line medication for Crohn's disease	0.0331051	7.631677330687786e-10	9.11738	RX_CROHN_1STLINE	0.311113	0.317039	0.309514	106320	394028
	Asthma and related endpoints	Asthma, unspecified (mode)	0.0548149	3.527849096980949e-9	8.45249	ASTHMA_NAS	0.309292	0.320243	0.308045	30770	270290
Locus 16/rs9378774	NA	NA	NA	NA	NA	NA	NA	NA	NA	NA	NA
Locus 17/rs73390208	XI Diseases of the digestive system (K11_)	Coeliac disease	-0.541983	5.248074602497713e-128	127.28	K11_COELIAC	0.307067	0.200162	0.308214	5130	478189
	Rheuma endpoints	Spondylopathies (FG)	-0.473175	1.0543868963912495e-120	119.977	SPONDYLOPATHY_FG	0.308419	0.216338	0.309973	6317	374317
	Diseases marked as autimmune origin	Autoimmune diseases excluding thyroid diseases	-0.145047	5.407543229455859e-112	111.267	AUTOIMMUNE_NONTHYROID	0.306683	0.281401	0.31149	70570	371089
	XIII Diseases of the musculoskeletal system and connective tissue (M13_)	Ankylosing spondylitis	-0.568891	3.7844258471709587e-106	105.422	M13_ANKYLOSPON	0.307802	0.196909	0.309006	3838	353224
	Comorbidities of Interstitial lung disease endpoints	Spondyloarthritis	-0.351966	3.8379560752330333e-91	90.4159	SPONDYLOARTHRITIS	0.30822	0.239305	0.309518	8508	451874
	Gastrointestinal endpoints	Reimbursement for rheumatic diseases	-0.176498	1.0720128717525768e-77	76.9698	K11_REIMB_202	0.307107	0.274645	0.309139	29473	470875
	VII Diseases of the eye and adnexa (H7_)	Acute and subacute iridocyclitis	-0.302482	8.300418697157014e-67	66.0809	H7_IRIDOACUTE	0.307111	0.24765	0.308159	8334	473095
	VII Diseases of the eye and adnexa (H7_)	Anterior Iridocyclitis	-0.287422	7.161434102128968e-64	63.145	H7_IRIDOCYC_ANTER	0.307107	0.250513	0.30812	8803	491545
	Diseases marked as autimmune origin	Autoimmune diseases	-0.0864091	1.0670874200130941e-63	62.9718	AUTOIMMUNE	0.307107	0.294517	0.311438	128075	372273
	XIII Diseases of the musculoskeletal system and connective tissue (M13_)	Ankylosing spondylitis, strict definition	-0.63173	8.38880308340854e-60	59.0763	M13_ANKYLOSPON_STRICT	0.30748	0.182128	0.30791	1705	496755
	VII Diseases of the eye and adnexa (H7_)	Iridocyclitis	-0.260772	1.3112937764409304e-59	58.8823	H7_IRIDOCYCLITIS	0.30708	0.25584	0.308159	9958	473095
	IV Endocrine, nutritional and metabolic diseases (E4_)	Subacute thyroiditis	0.582788	1.5903766838224767e-53	52.7985	E4_THYROIDITSUBAC	0.30713	0.45535	0.306667	1325	424208
	Drug purchase endpoints	First line medication for Crohn's disease	-0.0758068	6.683439175686189e-44	43.175	RX_CROHN_1STLINE	0.307107	0.29551	0.310236	106320	394028
	Quantitative endpoints	Height, inverse-rank normalized	-0.0227969	6.052015059125217e-41	40.2181	HEIGHT_IRN	0.307493			364629	0
	Drug purchase endpoints	Second line medication for Crohn's disease	-0.125127	3.716207880951393e-39	38.4299	RX_CROHN_2NDLINE	0.307107	0.283891	0.308507	28457	471891
	XIII Diseases of the musculoskeletal system and connective tissue (M13_)	Spondylopathies	-0.0948223	1.385479167566713e-36	35.8584	M13_SPONDYLOPATHY	0.306872	0.292498	0.309006	52465	353224
	Drug purchase endpoints	Biological medication for rheuma	-0.237315	1.958844673505997e-34	33.708	RX_RHEUMA_BIOLOGICAL	0.307107	0.260225	0.307746	6733	493615
	XIII Diseases of the musculoskeletal system and connective tissue (M13_)	Other specified/unspecified inflammatory spondylopathies	-0.430907	1.3864365533013382e-33	32.8581	M13_SPONDYLINFLAMNAS	0.308534	0.224494	0.309006	1986	353224
	XI Diseases of the digestive system (K11_)	Diseases of the digestive system	-0.122232	9.143237480570947e-30	29.0389	K11_OTHDIG	0.307107	0.28321	0.308214	22159	478189
	X Diseases of the respiratory system (J10_)	Asthma/COPD (KELA code 203)	-0.0764282	1.4702798319828364e-28	27.8326	J10_ASTHMACOPDKELA	0.307527	0.29492	0.309355	59317	409070
	Comorbidities of Gastrointestinal endpoints	Thyroiditis	0.309678	3.6795948301478393e-28	27.4342	THYROIDITIS	0.307551	0.379205	0.307149	2729	486722
	X Diseases of the respiratory system (J10_)	Chronic lower respiratory diseases	-0.063214	3.818563350459793e-28	27.4181	J10_LOWCHRON	0.307107	0.297033	0.309355	91278	409070
	XIII Diseases of the musculoskeletal system and connective tissue (M13_)	Polyarthropathies	-0.088154	1.6607337055040638e-27	26.7797	M13_POLYARTHROPATHIES	0.307104	0.292401	0.309142	43664	315115
	X Diseases of the respiratory system (J10_)	Asthma (only as main-diagnosis) (more control exclusions)	-0.082972	4.00036851046125e-26	25.3979	J10_ASTHMA_MAIN_EXMORE	0.306781	0.293908	0.309124	47300	259839
	X Diseases of the respiratory system (J10_)	Asthma (more control exclusions)	-0.0757908	4.207266283844429e-26	25.376	J10_ASTHMA_EXMORE	0.306557	0.295271	0.309124	59100	259839
	XIII Diseases of the musculoskeletal system and connective tissue (M13_)	Sacroiliitis, not elsewhere classified	-0.376022	7.241024217924127e-26	25.1402	M13_SACROILIITIS	0.308595	0.235042	0.309006	1976	353224
	XI Diseases of the digestive system (K11_)	Lichen ruber planus, wide definition including periferal and oral lichen planus	0.171947	2.0436193210844734e-25	24.6896	K11_LICHEN_PLANUS_WIDE	0.307107	0.345787	0.306438	8507	491841
	XIII Diseases of the musculoskeletal system and connective tissue (M13_)	Reactive arthropathies	-0.266906	4.576147348863324e-25	24.3395	M13_REACTARTH	0.308507	0.255568	0.309142	3779	315115
	VII Diseases of the eye and adnexa (H7_)	Disorders of sclera, cornea, iris and ciliary body	-0.096223	4.024389433137711e-23	22.3953	H7_SCLERACORNEA	0.307107	0.288845	0.308159	27253	473095
	Rheuma endpoints	Reactive arthropathies, FINNGEN	-0.277286	2.1086281499332974e-21	20.676	RHEUMA_ARHTROPAT_REACTIVE	0.309535	0.253565	0.309973	2932	374317
	XIII Diseases of the musculoskeletal system and connective tissue (M13_)	Rheumatoid arthritis	-0.115665	1.108408889015864e-19	18.9553	M13_RHEUMA	0.308047	0.2869	0.309142	16314	315115
	XIII Diseases of the musculoskeletal system and connective tissue (M13_)	Dorsopathies	-0.0422222	6.3782274163923876e-18	17.1953	M13_DORSOPATHY	0.307107	0.302546	0.309006	147124	353224
	III Diseases of the blood and blood-forming organs and certain disorders involving the immune mechanism (D3_)	Sarcoidosis	-0.181205	3.5440513028099145e-17	16.4505	D3_SARCOIDOSIS	0.307048	0.269336	0.307462	5411	492311
	Asthma and related endpoints	Asthma-related infections	-0.0736862	7.409689339136984e-16	15.1302	ASTHMA_INFECTIONS	0.307811	0.295306	0.308692	31090	441248
	XIII Diseases of the musculoskeletal system and connective tissue (M13_)	Sicca syndrome [Sjögren]	-0.22116	8.673612184014641e-16	15.0618	M13_SJOGREN	0.307361	0.263643	0.30766	3309	484260
	IX Diseases of the circulatory system (I9_)	Statin medication	0.0425724	1.3772094688939445e-15	14.861	RX_STATIN	0.307107	0.312394	0.304042	183578	316770
	Asthma and related endpoints	Allergic asthma (mode)	-0.110978	1.4588142602753473e-15	14.836	ALLERG_ASTHMA	0.308062	0.288514	0.309035	13450	270290
	Asthma and related endpoints	Asthma and allergy	-0.151161	4.7489762757306485e-15	14.3234	ASTHMA_ALLERG	0.308363	0.280021	0.309092	6883	267434
	XII Diseases of the skin and subcutaneous tissue (L12_)	Dermatitis herpetiformis	-0.483212	5.31985750917065e-15	14.2741	L12_DERMATHERP	0.307198	0.209024	0.307327	651	498266
	XII Diseases of the skin and subcutaneous tissue (L12_)	Bullous disorders	-0.266691	1.1868613846449217e-14	13.9256	L12_BULLOUS	0.307107	0.254484	0.307327	2082	498266
	I Certain infectious and parasitic diseases (AB1_)	Other predominantly sexually transmitted diseases, not elsewhere classified	-0.131797	1.711985176702857e-13	12.7665	AB1_SEXUAL_TRANSMISSION_NOS	0.307132	0.281238	0.307551	7854	485458
	XIII Diseases of the musculoskeletal system and connective tissue (M13_)	Arthropathies	-0.0342348	3.921931463326506e-13	12.4065	M13_ARTHROPATHIES	0.307107	0.303645	0.309142	185233	315115
	Rheuma endpoints	Other arthritis (FG)	-0.0934852	5.638972803349505e-13	12.2488	RHEU_ARTHRITIS_OTH	0.30928	0.291984	0.309973	15011	374317
	Gastrointestinal endpoints	Mucosal proctocolitis	-0.148899	2.289812912107968e-12	11.6402	MUCOPROCT	0.307483	0.277522	0.307831	5538	476577
	XI Diseases of the digestive system (K11_)	Inflammatory bowel disease, strict (require KELA)	-0.106201	2.306747188720067e-12	11.637	K11_IBD_STRICT	0.307107	0.285269	0.307596	10960	489388
	XI Diseases of the digestive system (K11_)	Noninfective enteritis and colitis	-0.0719467	3.719632211619551e-12	11.4295	K11_ENERCOLNONINF	0.307107	0.292592	0.307831	23771	476577
	XI Diseases of the digestive system (K11_)	Ulcerative colitis (strict definition, require KELA, min 2 HDR)	-0.12861	4.735872481253356e-12	11.3246	K11_UC_STRICT2	0.307113	0.28022	0.307508	7220	492160
	Rheuma endpoints	Seropositive rheumatoid arthritis, wide	-0.0995449	7.012938009624128e-12	11.1541	RHEUMA_SEROPOS_WIDE	0.307107	0.288523	0.30756	11918	488425
	XIII Diseases of the musculoskeletal system and connective tissue (M13_)	Systemic connective tissue disorders	-0.0857362	8.437232172118291e-12	11.0738	M13_SYSTCONNECT	0.307107	0.290464	0.30766	16088	484260
	VI Diseases of the nervous system (G6_)	MS-disease / Multiple Sclerosis	-0.197426	1.4233116364666435e-11	10.8467	G6_MS	0.307057	0.266086	0.307299	2926	495931
	Rheuma endpoints	Other systemic involvement of connective tissue (FG)	-0.0982221	1.5420554834704738e-11	10.8119	OTHER_SYSTCON_FG	0.309349	0.289915	0.309973	12032	374317
	XII Diseases of the skin and subcutaneous tissue (L12_)	Other bullous disorders	-0.341304	1.7060823890031208e-11	10.768	L12_BULLOTH	0.307193	0.238135	0.307327	967	498266
	VII Diseases of the eye and adnexa (H7_)	Allergic conjunctivitis	-0.062257	2.966197059269444e-11	10.5278	H7_ALLERGICCONJUNCTIVITIS	0.307107	0.29538	0.307849	29791	470557
	Asthma and related endpoints	Childhood asthma (age<16) (more control exclusions)	-0.119323	1.2514975392038958e-10	9.90257	ASTHMA_CHILD_EXMORE	0.308394	0.285811	0.309124	8402	259839
	Asthma and related endpoints	Asthma-related acute respiratory infections	-0.0677687	1.4682499678319873e-10	9.8332	ASTHMA_ACUTE_RESPIRATORY_INFECTIONS	0.308094	0.296493	0.308692	22761	441248
	Gastrointestinal endpoints	Other ulcerative colitis	-0.211461	1.6312480292460235e-10	9.78748	ULCEROTH	0.307616	0.262736	0.307831	2281	476577
	Rheuma endpoints	Other (seronegative) rheumatoid arthritis, wide	-0.112081	1.8074654315409607e-10	9.74293	RHEUMA_OTHER_WIDE	0.307107	0.285729	0.307456	8048	492300
	XIII Diseases of the musculoskeletal system and connective tissue (M13_)	Dorsalgia	-0.0383184	2.0166939712175542e-10	9.69536	M13_DORSALGIA	0.308027	0.303902	0.309006	83888	353224
	Diabetes endpoints	Type 1 diabetes, definitions combined	-0.148967	2.2106500581527027e-10	9.65548	T1D	0.307205	0.273974	0.307594	4721	403489
	XIII Diseases of the musculoskeletal system and connective tissue (M13_)	Psoriatic arthropathies	-0.150543	4.1830205677980146e-10	9.37851	M13_PSORIARTH	0.30872	0.277692	0.309142	4290	315115
	Comorbidities of Gastrointestinal endpoints	Thyrotoxicosis	-0.0939919	5.06372369351618e-10	9.29553	THYROTOXICOSIS	0.306713	0.2874	0.307149	11003	486722
	XIII Diseases of the musculoskeletal system and connective tissue (M13_)	Other dorsopathies, not elsewhere classified	-0.0331854	7.810341078827641e-10	9.10733	M13_DORSOPATHYOTH	0.307961	0.304646	0.309006	111401	353224
	VII Diseases of the eye and adnexa (H7_)	Conjunctivitis	-0.0494163	8.493760285796916e-10	9.0709	H7_CONJUNCTIVITIS	0.307118	0.298122	0.30793	41074	454779
	Miscellaneous, not yet classified endpoints	Pain (limb, back, neck, head abdominally)	-0.0271463	1.1196698915946213e-9	8.95091	PAIN	0.30711	0.305085	0.308952	237944	261418
	Rheuma endpoints	Other/unspecified rheumatoid arthritis	-0.133363	1.796718336331107e-9	8.74552	RHEUMA_NOS	0.307107	0.281451	0.307369	5042	495193
	III Diseases of the blood and blood-forming organs and certain disorders involving the immune mechanism (D3_)	Certain disorders involving the immune mechanism	-0.104478	2.696186935681795e-9	8.56925	D3_IMMUNEMECHANISM	0.307107	0.285344	0.307462	8037	492311
	XII Diseases of the skin and subcutaneous tissue (L12_)	Urticaria	-0.078492	4.427718479120615e-9	8.35382	L12_URTICARIA	0.307106	0.292152	0.307539	13990	482901
	XII Diseases of the skin and subcutaneous tissue (L12_)	Psoriasis	-0.0820333	4.6145568421609e-9	8.33587	L12_PSORIASIS	0.306756	0.289887	0.307203	12760	482181
	Gastrointestinal endpoints	Ulcerative colitis, NAS	-0.117971	5.071892032935799e-9	8.29483	ULCERNAS	0.307523	0.283391	0.307831	6080	476577
	Comorbidities of Asthma	Obesity related asthma	-0.0749851	5.802965652472127e-9	8.23635	ASTHMA_OBESITY	0.308252	0.295392	0.308692	15107	441248
	I Certain infectious and parasitic diseases (AB1_)	Infections with a predominantly sexual mode of transmission	-0.0753185	7.585950421244425e-9	8.11999	AB1_SEXUAL_TRANSMISSION	0.307107	0.292638	0.307551	14890	485458
	IV Endocrine, nutritional and metabolic diseases (E4_)	Thyrotoxicosis with diffuse goitre	-0.117636	8.60795523869462e-9	8.0651	E4_THYTOXGOITDIF	0.306329	0.282447	0.306667	5996	424208
	Asthma and related endpoints	Asthma-related pneumonia	-0.070063	8.992490754973033e-9	8.04612	ASTHMA_PNEUMONIA	0.308225	0.296065	0.308692	16964	441248
	XII Diseases of the skin and subcutaneous tissue (L12_)	Psoriasis vulgaris	-0.101595	9.64472835071668e-9	8.01571	L12_PSORI_VULG	0.306858	0.285832	0.307203	7912	482181
	Asthma and related endpoints	Asthma, unspecified (mode)	-0.0537159	1.1814082519208876e-8	7.9276	ASTHMA_NAS	0.308024	0.299145	0.309035	30770	270290
	XIII Diseases of the musculoskeletal system and connective tissue (M13_)	Spinal stenosis	-0.0584763	1.3955326444281726e-8	7.85526	M13_SPINSTENOSIS	0.308394	0.300107	0.309006	26090	353224
	Quantitative endpoints	Weight, inverse-rank normalized	-0.0125714	1.6478588167543517e-8	7.78308	WEIGHT_IRN	0.30748			370087	0
	XII Diseases of the skin and subcutaneous tissue (L12_)	Ulcer of lower limb, not elsewhere classified	-0.121586	1.8842564040960368e-8	7.72486	L12_ULCERLOWLIMB	0.307165	0.282577	0.307446	5324	465673
	IX Diseases of the circulatory system (I9_)	DVT of lower extremities	-0.0968084	3.363488909397738e-8	7.47321	I9_PHLETHROMBDVTLOW	0.307278	0.287738	0.307646	8134	432223
	XIII Diseases of the musculoskeletal system and connective tissue (M13_)	Low back pain	-0.0440909	3.566481700403485e-8	7.44776	M13_LOWBACKPAIN	0.308301	0.302443	0.309006	42521	353224
	Rheuma endpoints	SLE (Finngen)	-0.238883	3.759152981436464e-8	7.42491	SLE_FG	0.311264	0.261652	0.311438	1306	372273
Locus 18/rs62404084	XI Diseases of the digestive system (K11_)	Coeliac disease	-0.760262	1.6368165214278033e-241	240.786	K11_COELIAC	0.294351	0.149	0.29591	5130	478189
	Diabetes endpoints	Type 1 diabetes, definitions combined	-0.724421	4.092606597300059e-192	191.388	T1D	0.29548	0.156787	0.297102	4721	403489
	Diseases marked as autimmune origin	Autoimmune diseases	-0.147303	2.296148648112309e-177	176.639	AUTOIMMUNE	0.294256	0.272577	0.301715	128075	372273
	Diseases marked as autimmune origin	Autoimmune diseases excluding thyroid diseases	-0.172644	2.9853826189179207e-155	154.525	AUTOIMMUNE_NONTHYROID	0.296245	0.266719	0.30186	70570	371089
	Diabetes endpoints	Type1 diabetes, definitions combined, early onset	-0.786368	2.9991625189876776e-146	145.523	T1D_EARLY	0.294256	0.14384	0.295179	3051	497297
	XI Diseases of the digestive system (K11_)	Lichen ruber planus, wide definition including periferal and oral lichen planus	0.371802	2.9174270140011897e-119	118.535	K11_LICHEN_PLANUS_WIDE	0.294256	0.379273	0.292786	8507	491841
	Diabetes endpoints	Diabetic retinopathy, strict definition	-0.387649	3.528580258285292e-74	73.4524	DM_RETINOPATHY_STRICT	0.282594	0.202897	0.289213	6833	82271
	XIV Diseases of the genitourinary system (N14_)	HSIL lesion of the cervix uteri, vagina or vulva	-0.31109	1.4242951649732819e-69	68.8464	N14_FEMALE_GENITAL_HSIL	0.294141	0.234128	0.29603	8608	273456
	XI Diseases of the digestive system (K11_)	Diseases of the digestive system	-0.192344	3.518033737737044e-69	68.4537	K11_OTHDIG	0.294256	0.258556	0.29591	22159	478189
	XIV Diseases of the genitourinary system (N14_)	All dysplastic lesions of the cervix uteri, vagina or vulva	-0.248325	5.830422138432798e-68	67.2343	N14_FEMALE_GENITAL_DYSPLASIA_ALL	0.294141	0.247061	0.29646	13239	268825
	XIV Diseases of the genitourinary system (N14_)	HSIL lesion of the cervix uteri	-0.301375	6.05480275689862e-60	59.2179	N14_CERVICAL_HSIL	0.294141	0.235677	0.295816	7856	274208
	Diabetes endpoints	Diabetes, insulin treatment (Kela reimbursement) (more control exclusions)	-0.105208	9.541134102819751e-58	57.0204	KELA_DIAB_INSUL_EXMORE	0.29413	0.278705	0.297095	77557	403479
	XIV Diseases of the genitourinary system (N14_)	All dysplastic lesions of the cervix uteri	-0.238526	1.8758581737992953e-55	54.7268	N14_CERVICAL_DYSPLASIA_ALL	0.294141	0.248617	0.296089	11576	270488
	X Diseases of the respiratory system (J10_)	Asthma/COPD (KELA code 203)	-0.107948	4.457588763559432e-54	53.3509	J10_ASTHMACOPDKELA	0.294641	0.276399	0.297286	59317	409070
	Diabetes endpoints	Diabetic retinopathy (more control exclusions)	-0.235689	6.929469698425529e-54	53.1593	DM_RETINOPATHY_EXMORE	0.28191	0.24569	0.290579	14142	59084
	VII Diseases of the eye and adnexa (H7_)	Other retinal disorders	-0.143246	1.0073954848112501e-53	52.9968	H7_RETINALDISOTH	0.294311	0.269568	0.296073	32428	455449
	X Diseases of the respiratory system (J10_)	Asthma (more control exclusions)	-0.110849	1.1300560897485376e-52	51.9469	J10_ASTHMA_EXMORE	0.29391	0.276078	0.297966	59100	259839
	X Diseases of the respiratory system (J10_)	Chronic lower respiratory diseases	-0.0863647	4.0077442528042945e-50	49.3971	J10_LOWCHRON	0.294256	0.280676	0.297286	91278	409070
	Diabetes endpoints	Diabetic retinopathy	-0.216115	9.585173976856464e-49	48.0184	DM_RETINOPATHY	0.282818	0.24569	0.289199	14142	82287
	IV Endocrine, nutritional and metabolic diseases (E4_)	Hypothyroidism, strict autoimmune	-0.109434	1.9660746338790908e-48	47.7064	E4_HYTHY_AI_STRICT	0.299187	0.281502	0.301857	54752	362639
	XIII Diseases of the musculoskeletal system and connective tissue (M13_)	Sicca syndrome [Sjögren]	-0.400529	4.796229986444595e-46	45.3191	M13_SJOGREN	0.294247	0.21729	0.294773	3309	484260
	X Diseases of the respiratory system (J10_)	Asthma (only as main-diagnosis) (more control exclusions)	-0.111532	7.696619203180843e-45	44.1137	J10_ASTHMA_MAIN_EXMORE	0.294549	0.275781	0.297966	47300	259839
	VII Diseases of the eye and adnexa (H7_)	Disorders of choroid and retina	-0.110387	1.6110165427418974e-43	42.7929	H7_CHOROIDRETINA	0.294256	0.275826	0.296073	44899	455449
	III Diseases of the blood and blood-forming organs and certain disorders involving the immune mechanism (D3_)	Sarcoidosis	-0.300295	1.0624292038711245e-42	41.9737	D3_SARCOIDOSIS	0.294104	0.235006	0.294753	5411	492311
	Diabetes endpoints	Diabetic maculopathy	-0.34018	4.4781640584393785e-42	41.3489	DM_MACULOPATHY	0.285269	0.215007	0.289199	4603	82287
	III Diseases of the blood and blood-forming organs and certain disorders involving the immune mechanism (D3_)	Vitamin B12 deficiency anaemia	-0.311898	1.0881781468164018e-37	36.9633	D3_ANAEMIA_B12_DEF	0.294668	0.234743	0.295224	4426	477015
	VI Diseases of the nervous system (G6_)	MS-disease / Multiple Sclerosis	-0.369256	4.832813100695274e-35	34.3158	G6_MS	0.294282	0.220458	0.294718	2926	495931
	I Certain infectious and parasitic diseases (AB1_)	Other predominantly sexually transmitted diseases, not elsewhere classified	-0.218864	3.081768416611496e-33	32.5112	AB1_SEXUAL_TRANSMISSION_NOS	0.294334	0.249946	0.295052	7854	485458
	I Certain infectious and parasitic diseases (AB1_)	Viral warts	-0.302775	4.829475864447724e-33	32.3161	AB1_VIRAL_WARTS	0.294471	0.234657	0.294974	4044	480316
	Asthma and related endpoints	Asthma-related infections	-0.109442	2.511886431509572e-32	31.6	ASTHMA_INFECTIONS	0.295293	0.275454	0.296691	31090	441248
	IV Endocrine, nutritional and metabolic diseases (E4_)	Disorders of the thyroid gland	-0.0717392	4.491588901059318e-29	28.3476	E4_THYROID	0.294256	0.283096	0.296259	76140	424208
	Asthma and related endpoints	Childhood asthma (age<16) (more control exclusions)	-0.200582	3.8958300217812873e-26	25.4094	ASTHMA_CHILD_EXMORE	0.296694	0.257363	0.297966	8402	259839
	Asthma and related endpoints	Allergic asthma (mode)	-0.148279	6.701931737237644e-26	25.1738	ALLERG_ASTHMA	0.296612	0.268398	0.298016	13450	270290
	II Neoplasms from hospital discharges (CD2_)	Follicular lymphoma, hilmo (controls excluding all cancers)	0.397681	2.799625883105836e-25	24.5529	CD2_FOLLICULAR_LYMPHOMA_EXALLC	0.293193	0.3864	0.29284	1435	378749
	Diabetes endpoints	Diabetic nephropathy (more control exclusions)	-0.237107	3.1849307947187244e-25	24.4969	DM_NEPHROPATHY_EXMORE	0.286399	0.242124	0.290579	5579	59084
	IV Endocrine, nutritional and metabolic diseases (E4_)	Thyrotoxicosis with diffuse goitre	-0.215271	3.480967752323999e-25	24.4583	E4_THYTOXGOITDIF	0.295659	0.253195	0.296259	5996	424208
	II Neoplasms from hospital discharges (CD2_)	Carcinoma in situ of cervix uteri (controls excluding all cancers)	-0.273439	9.397233105646355e-25	24.027	CD2_INSITU_CERVIX_UTERI_EXALLC	0.292992	0.239535	0.293895	3701	219058
	XII Diseases of the skin and subcutaneous tissue (L12_)	Psoriasis vulgaris	-0.184186	1.568555897680289e-24	23.8045	L12_PSORI_VULG	0.293312	0.256664	0.293913	7912	482181
	IV Endocrine, nutritional and metabolic diseases (E4_)	Hypothyroidism, drug reimbursement	-0.16076	2.199378625096775e-24	23.6577	HYPOTHY_REIMB	0.293816	0.271321	0.297061	16150	111954
	Comorbidities of Asthma	Suggestive for eosinophilic asthma	-0.261414	1.5606301757025532e-22	21.8067	ASTHMA_EOSINOPHIL_SUGG	0.296283	0.245846	0.296691	3565	441248
	Asthma and related endpoints	Asthma-related acute respiratory infections	-0.104384	1.8698208577366444e-22	21.7282	ASTHMA_ACUTE_RESPIRATORY_INFECTIONS	0.295663	0.275744	0.296691	22761	441248
	I Certain infectious and parasitic diseases (AB1_)	Infections with a predominantly sexual mode of transmission	-0.123909	7.762471166286928e-21	20.11	AB1_SEXUAL_TRANSMISSION	0.294256	0.268308	0.295052	14890	485458
	XII Diseases of the skin and subcutaneous tissue (L12_)	Dermatitis herpetiformis	-0.583026	1.3514500541175615e-20	19.8692	L12_DERMATHERP	0.294346	0.179558	0.294496	651	498266
	IV Endocrine, nutritional and metabolic diseases (E4_)	Subacute thyroiditis	0.369698	1.6421015082946017e-20	19.7846	E4_THYROIDITSUBAC	0.296535	0.38478	0.296259	1325	424208
	II Neoplasms, from cancer register (ICD-O-3)	Basal cell carcinoma, including avohilmo, excluding all cancers (controls excluding all cancers)	0.0960417	2.82553050245956e-20	19.5489	C3_BASAL_CELL_CARCINOMA_INCLAVO_EXALLC	0.294232	0.313849	0.292831	27001	378270
	II Neoplasms, from cancer register (ICD-O-3)	Basal cell carcinoma, excluding all cancers (controls excluding all cancers)	0.0970842	3.150648832972395e-20	19.5016	C3_BASAL_CELL_CARCINOMA_EXALLC	0.294212	0.313999	0.29284	26272	378749
	II Neoplasms, from cancer register (ICD-O-3)	Other malignant neoplasms of skin (=non-melanoma skin cancer), excluding all cancers (controls excluding all cancers)	0.092127	1.374674890449261e-19	18.8618	C3_OTHER_SKIN_EXALLC	0.294237	0.312863	0.29284	28424	378749
	Asthma and related endpoints	Asthma and allergy	-0.176459	1.7725561442845944e-19	18.7514	ASTHMA_ALLERG	0.29717	0.262524	0.298062	6883	267434
	Diabetes endpoints	Diabetic nephropathy	-0.199431	6.000673538641139e-19	18.2218	DM_NEPHROPATHY	0.282802	0.242124	0.285297	5579	90951
	XIV Diseases of the genitourinary system (N14_)	All dysplastic lesions of the vulva	-0.358266	1.6726304546595675e-18	17.7766	N14_VULVAL_DYSPLASIA_ALL	0.294141	0.223521	0.294532	1554	280510
	Asthma and related endpoints	Asthma-related pneumonia	-0.107647	2.4076868456124395e-18	17.6184	ASTHMA_PNEUMONIA	0.295976	0.277387	0.296691	16964	441248
	Asthma and related endpoints	Asthma, unspecified (mode)	-0.0830621	2.771405024513908e-18	17.5573	ASTHMA_NAS	0.296341	0.281623	0.298016	30770	270290
	IV Endocrine, nutritional and metabolic diseases (E4_)	Other disorders of glucose regulation and pancreatic internal secretion	-0.23981	2.8933435233915102e-18	17.5386	E4_GLUCOPANCREAS	0.294256	0.245149	0.294591	3387	496961
	III Diseases of the blood and blood-forming organs and certain disorders involving the immune mechanism (D3_)	Certain disorders involving the immune mechanism	-0.152154	1.2014342265446366e-17	16.9203	D3_IMMUNEMECHANISM	0.294256	0.263806	0.294753	8037	492311
	XII Diseases of the skin and subcutaneous tissue (L12_)	Psoriasis	-0.120858	1.5107757319250002e-17	16.8208	L12_PSORIASIS	0.293277	0.269251	0.293913	12760	482181
	XII Diseases of the skin and subcutaneous tissue (L12_)	Bullous disorders	-0.298379	1.5395719856927063e-17	16.8126	L12_BULLOUS	0.294256	0.236892	0.294496	2082	498266
	XII Diseases of the skin and subcutaneous tissue (L12_)	Other bullous disorders	-0.436743	2.0137242498623813e-17	16.696	L12_BULLOTH	0.29433	0.208825	0.294496	967	498266
	XII Diseases of the skin and subcutaneous tissue (L12_)	Dermatitis	-0.0779701	2.950529763858265e-17	16.5301	L12_DERMATITISNAS	0.294773	0.280882	0.295771	31083	432874
	IV Endocrine, nutritional and metabolic diseases (E4_)	Autoimmune hyperthyroidism	-0.269322	4.118129505138518e-17	16.3853	AUTOIMMUNE_HYPERTHYROIDISM	0.30153	0.248311	0.301884	2469	370637
	III Diseases of the blood and blood-forming organs and certain disorders involving the immune mechanism (D3_)	Anaemias	-0.096755	4.3913696902440824e-17	16.3574	D3_ANAEMIA	0.293107	0.281444	0.297056	37924	111976
	XIV Diseases of the genitourinary system (N14_)	LSIL lesion of the cervix uteri, vagina or vulva	-0.173663	1.0178880130154218e-16	15.9923	N14_FEMALE_GENITAL_LSIL	0.294141	0.260235	0.294863	5877	276187
	XIV Diseases of the genitourinary system (N14_)	HSIL lesion of the vulva	-0.558797	1.3212956341865766e-16	15.879	N14_VULVAL_HSIL	0.294141	0.182736	0.294364	563	281501
	XII Diseases of the skin and subcutaneous tissue (L12_)	Dermatitis and eczema	-0.0537272	1.6039838825084168e-16	15.7948	L12_DERMATITISECZEMA	0.294256	0.28454	0.295771	67474	432874
	IV Endocrine, nutritional and metabolic diseases (E4_)	Graves disease, strict definition	-0.206842	4.0114372220876756e-16	15.3967	E4_GRAVES_STRICT	0.294256	0.251926	0.294594	3962	496386
	II Neoplasms, from cancer register (ICD-O-3)	Malignant neoplasm of skin, excluding all cancers (controls excluding all cancers)	0.0760354	4.76760207367496e-16	15.3217	C3_SKIN_EXALLC	0.294219	0.309506	0.29284	34177	378749
	Comorbidities of Gastrointestinal endpoints	Thyrotoxicosis	-0.119732	4.54359904929341e-15	14.3426	THYROTOXICOSIS	0.294109	0.27029	0.294648	11003	486722
	I Certain infectious and parasitic diseases (AB1_)	Viral infections characterized by skin and mucous membrane lesions	-0.0885293	5.231184047796896e-15	14.2814	AB1_VIRAL_SKIN_MUCOUS_MEMBRANE	0.294256	0.277032	0.294974	20032	480316
	VII Diseases of the eye and adnexa (H7_)	Conjunctivitis	-0.0632373	7.34852202192108e-15	14.1338	H7_CONJUNCTIVITIS	0.294258	0.282192	0.295348	41074	454779
	VII Diseases of the eye and adnexa (H7_)	Allergic conjunctivitis	-0.0730198	1.0874267195462447e-14	13.9636	H7_ALLERGICCONJUNCTIVITIS	0.294256	0.28033	0.295138	29791	470557
	Rheuma endpoints	SLE (Finngen)	-0.338894	1.374358396297344e-14	13.8619	SLE_FG	0.301475	0.233098	0.301715	1306	372273
	Diabetes endpoints	Type 2 diabetes, wide definition	-0.0577754	4.604685783785738e-14	13.3368	T2D_WIDE	0.293855	0.285406	0.29501	55418	405261
	XII Diseases of the skin and subcutaneous tissue (L12_)	Other disorders of skin and subcutaneous tissue	-0.0660055	5.704269030998689e-14	13.2438	L12_OTHERSKINSUBCUTIS	0.294256	0.28265	0.29512	34675	465673
	VII Diseases of the eye and adnexa (H7_)	Optic neuritis	-0.294502	2.0244171135933992e-13	12.6937	H7_OPTNEURITIS	0.294327	0.234448	0.294519	1592	496621
	Comorbidities of Asthma	Obesity related asthma	-0.0942597	4.3251383103500795e-13	12.364	ASTHMA_OBESITY	0.296095	0.278695	0.296691	15107	441248
	Comorbidities of Asthma	Pollen allergy	-0.118631	5.463865498818551e-12	11.2625	POLLENALLERG	0.294499	0.268447	0.294968	8776	487439
	Diabetes endpoints	Diabetic neuropathy	-0.182769	5.794286964268809e-12	11.237	DM_NEUROPATHY	0.282779	0.24486	0.284361	3862	92612
	XIV Diseases of the genitourinary system (N14_)	Glomerular disorders in diseases classified elsewhere	-0.162286	1.0911890519552046e-11	10.9621	N14_GLOMEINOTH	0.294316	0.260942	0.294617	4446	492922
	Comorbidities of Asthma	Allergic rhinitis	-0.0873277	1.324646511212675e-11	10.8779	ALLERG_RHINITIS	0.294507	0.27653	0.295096	15569	474650
	VI Diseases of the nervous system (G6_)	Narcolepsy and cataplexy	-0.652925	2.4490632418447418e-11	10.611	G6_NARCOCATA	0.29417	0.158278	0.294264	259	374605
	VII Diseases of the eye and adnexa (H7_)	Disorders of optic nerve and visual pathways	-0.172252	3.568617492834813e-11	10.4475	H7_OPTNERVE	0.294256	0.259206	0.294519	3727	496621
	X Diseases of the respiratory system (J10_)	Nasal polyp	-0.114512	3.973745050614629e-11	10.4008	J10_NASALPOLYP	0.295116	0.272851	0.295625	8496	371520
	XIII Diseases of the musculoskeletal system and connective tissue (M13_)	Systemic connective tissue disorders	-0.0831957	4.72824530511796e-11	10.3253	M13_SYSTCONNECT	0.294256	0.278691	0.294773	16088	484260
	XII Diseases of the skin and subcutaneous tissue (L12_)	Other and unspecified psoriasis	-0.210901	5.1416202813543564e-11	10.2889	L12_PSORI_NAS	0.293699	0.251526	0.293913	2452	482181
	XII Diseases of the skin and subcutaneous tissue (L12_)	Lupus erythematosus	-0.357388	5.8129956772538836e-11	10.2356	L12_LUPUS	0.294991	0.224062	0.29512	850	465673
	Asthma and related endpoints	Childhood allergy (age < 16)	-0.124274	8.02416776308586e-11	10.0956	CHILDHOOD_ALLERGY	0.294256	0.269647	0.29466	8089	492259
	XIV Diseases of the genitourinary system (N14_)	LSIL lesion of the cervix uteri	-0.150395	1.3129857117187028e-10	9.88174	N14_CERVICAL_LSIL	0.294141	0.264751	0.294634	4655	277409
	II Neoplasms, from cancer register (ICD-O-3)	Squamous cell neoplasms and carcinomas of the skin, excluding all cancers (controls excluding all cancers)	0.14789	1.5812844492712006e-10	9.80099	C3_SQUOMOUS_CELL_CARCINOMA_SKIN_EXALLC	0.29322	0.324127	0.29284	4663	378749
	XI Diseases of the digestive system (K11_)	Intestinal malabsorption	-0.245463	2.1960893205460623e-10	9.65835	K11_MALABSORB	0.295734	0.245807	0.29591	1688	478189
	XIV Diseases of the genitourinary system (N14_)	Glomerular diseases	-0.116648	2.619509633820532e-10	9.58178	N14_GLOMERULAR	0.294256	0.270312	0.294617	7426	492922
	XII Diseases of the skin and subcutaneous tissue (L12_)	Actinic keratosis	0.0810719	3.933326517288055e-10	9.40524	L12_ACTINKERA	0.294267	0.311515	0.29371	15597	482972
	X Diseases of the respiratory system (J10_)	Peritonsillar abscess	-0.0982395	3.954121409527517e-10	9.40295	J10_PERITONSABSC	0.295075	0.275431	0.295625	10405	371520
	Asthma and related endpoints	Non-allergic asthma (mode) (more control exclusions)	-0.100966	4.777492346590941e-10	9.3208	NONALLERG_ASTHMA_EXMORE	0.297258	0.278403	0.297966	9758	259839
	XIV Diseases of the genitourinary system (N14_)	Redundant prepuce, phimosis and paraphimosis	-0.100974	1.1289377618428128e-9	8.94733	N14_PHIMOSIS	0.292737	0.272219	0.294031	9687	153573
	XII Diseases of the skin and subcutaneous tissue (L12_)	Atopic dermatitis	-0.0567799	1.2992418463432505e-9	8.88631	L12_ATOPIC	0.294941	0.283446	0.295771	31245	432874
	VII Diseases of the eye and adnexa (H7_)	Disorders of sclera, cornea, iris and ciliary body	-0.0589509	1.4898069639225297e-9	8.82687	H7_SCLERACORNEA	0.294256	0.28336	0.294884	27253	473095
	XI Diseases of the digestive system (K11_)	Crohn disease (strict definition, require KELA, min 2 HDR)	-0.19247	1.6373065529780969e-9	8.78587	K11_CD_STRICT2	0.294258	0.25338	0.294462	2489	497622
	XI Diseases of the digestive system (K11_)	Chronic gastritis	-0.0870064	1.717275602888972e-9	8.76516	K11_CHRONGASTR	0.29405	0.276857	0.294555	12441	423785
	II Neoplasms, from cancer register (ICD-O-3)	Non-Hodgkin lymphoma, all, excluding all cancers (controls excluding all cancers)	0.128494	1.98755886544554e-9	8.70168	C3_NONHODGKIN_EXALLC	0.293222	0.32093	0.29284	5225	378749
	XIV Diseases of the genitourinary system (N14_)	Erosion and ectropion of cervix uteri	-0.291021	3.328664313658642e-9	8.47773	N14_EROSECTROPUT	0.295985	0.238232	0.296461	1072	130160
	XII Diseases of the skin and subcutaneous tissue (L12_)	Infective dermatitis	-0.135926	3.832480907668253e-9	8.41652	L12_INFECT_DERM	0.295492	0.269873	0.295771	4713	432874
	XIII Diseases of the musculoskeletal system and connective tissue (M13_)	Mixed connective tissue disease	-0.189996	4.149444880744365e-9	8.38201	M13_MCTD	0.294256	0.256005	0.294442	2415	497933
	XII Diseases of the skin and subcutaneous tissue (L12_)	Lichen sclerosus et atrophicus	-0.151117	4.727918700783949e-9	8.32533	L12_LICHENSCLERATROPH	0.294879	0.265206	0.29512	3788	465673
	IX Diseases of the circulatory system (I9_)	Atherosclerosis, excluding cerebral and coronary sclerosis	-0.0678435	8.81617089359975e-9	8.05472	I9_ATHSCLE	0.294493	0.284366	0.294927	19807	463106
	XI Diseases of the digestive system (K11_)	Ulcerative colitis (strict definition, require KELA, min 2 HDR)	0.104437	9.586939793786261e-9	8.01832	K11_UC_STRICT2	0.294249	0.314439	0.293953	7220	492160
	XII Diseases of the skin and subcutaneous tissue (L12_)	Psoriasis (vulgaris), strict definition	-0.268872	1.0993854881612083e-8	7.95885	PSORI_STRICT	0.293781	0.238031	0.293913	1147	482181
	III Diseases of the blood and blood-forming organs and certain disorders involving the immune mechanism (D3_)	Iron deficiency anaemia	-0.0658539	1.1846498396968258e-8	7.92641	D3_ANAEMIA_IRONDEF	0.294731	0.282551	0.295224	19321	477015
	XII Diseases of the skin and subcutaneous tissue (L12_)	Ulcer of lower limb, not elsewhere classified	-0.124243	1.200466375006025e-8	7.92065	L12_ULCERLOWLIMB	0.294847	0.27094	0.29512	5324	465673
	XIII Diseases of the musculoskeletal system and connective tissue (M13_)	Other specified/unspecified systemic involvement of connective tissue	-0.190955	1.696875581121958e-8	7.77035	M13_CONNECTNAS	0.294601	0.25663	0.294773	2195	484260
	XIV Diseases of the genitourinary system (N14_)	Renal failure	-0.0650001	1.719135070285012e-8	7.76469	N14_RENFAIL	0.294256	0.283254	0.294712	19900	480448
	I Certain infectious and parasitic diseases (AB1_)	Erysipelas	-0.0548806	2.028196364888066e-8	7.69289	AB1_ERYSIPELAS	0.294334	0.286014	0.294863	27918	439048
	III Diseases of the blood and blood-forming organs and certain disorders involving the immune mechanism (D3_)	Allergic purpura	0.245734	2.2335722228305326e-8	7.651	D3_ALLERGPURPURA	0.294336	0.348609	0.294211	1140	492275
	IV Endocrine, nutritional and metabolic diseases (E4_)	Drug-induced hypoglycaemia without coma	-0.370424	2.2950914760242273e-8	7.6392	E4_HYPODRUG	0.294502	0.218046	0.294591	575	496961
	Rheuma endpoints	Other necrotizing vasculopathies (FG)	-0.186865	2.5059361431169653e-8	7.60103	NECROVASC_FG	0.293771	0.257689	0.293988	2250	374317
	III Diseases of the blood and blood-forming organs and certain disorders involving the immune mechanism (D3_)	Other and unspecified iron deficiency	-0.0734683	2.7553704722055186e-8	7.55982	D3_ANAEMIA_IRONDEF_NAS	0.294796	0.280811	0.295224	14595	477015
	IX Diseases of the circulatory system (I9_)	Diseases of arteries, arterioles and capillaries (FINNGEN)	-0.0653306	3.6271874488779596e-8	7.44043	FG_DOAAC	0.293312	0.286234	0.294142	29658	252810
	VIII Diseases of the ear and mastoid process (H8_)	Sensorineural hearing loss	-0.0444318	3.719546564908791e-8	7.42951	H8_HL_SEN_NAS	0.29426	0.288207	0.294879	44745	437331
Locus 19/rs2614276	NA	NA	NA	NA	NA	NA	NA	NA	NA	NA	NA
Locus 20/rs13272105	XII Diseases of the skin and subcutaneous tissue (L12_)	Atopic dermatitis	-0.0649101	2.4299648977032307e-13	12.6144	L12_ATOPIC	0.655451	0.642493	0.656386	31245	432874
	X Diseases of the respiratory system (J10_)	Asthma/COPD (KELA code 203)	-0.0437479	3.6567898261732526e-11	10.4369	J10_ASTHMACOPDKELA	0.655364	0.646699	0.65662	59317	409070
	XII Diseases of the skin and subcutaneous tissue (L12_)	Dermatitis and eczema	-0.0405677	5.97447846425818e-11	10.2237	L12_DERMATITISECZEMA	0.655174	0.647395	0.656386	67474	432874
	X Diseases of the respiratory system (J10_)	Chronic lower respiratory diseases	-0.0344206	4.547157530010859e-10	9.34226	J10_LOWCHRON	0.655174	0.648691	0.65662	91278	409070
	X Diseases of the respiratory system (J10_)	Asthma (more control exclusions)	-0.0409829	2.604713734195922e-9	8.58424	J10_ASTHMA_EXMORE	0.654964	0.647318	0.656703	59100	259839
	VII Diseases of the eye and adnexa (H7_)	Allergic conjunctivitis	-0.0516677	7.838446527359e-9	8.10577	H7_ALLERGICCONJUNCTIVITIS	0.655174	0.645212	0.655804	29791	470557
	X Diseases of the respiratory system (J10_)	Asthma (only as main-diagnosis) (more control exclusions)	-0.0426568	1.4215757289437934e-8	7.84723	J10_ASTHMA_MAIN_EXMORE	0.655183	0.646836	0.656703	47300	259839
Locus 21/rs13279820	Diseases marked as autimmune origin	Autoimmune diseases	0.0289462	4.978860979392726e-8	7.30287	AUTOIMMUNE	0.728862	0.732884	0.727479	128075	372273
Locus 22/rs151077709	X Diseases of the respiratory system (J10_)	Asthma (more control exclusions)	0.0507851	1.2824782249190272e-10	9.89195	J10_ASTHMA_EXMORE	0.772056	0.779324	0.770403	59100	259839
	X Diseases of the respiratory system (J10_)	Asthma/COPD (KELA code 203)	0.0474296	4.2442406442956853e-10	9.3722	J10_ASTHMACOPDKELA	0.771934	0.779371	0.770856	59317	409070
	X Diseases of the respiratory system (J10_)	Chronic lower respiratory diseases	0.0385957	1.0360244385357816e-9	8.98463	J10_LOWCHRON	0.772127	0.777826	0.770856	91278	409070
	Asthma and related endpoints	Asthma-related acute respiratory infections	0.0661066	1.5915489484939062e-8	7.79818	ASTHMA_ACUTE_RESPIRATORY_INFECTIONS	0.771753	0.783194	0.771163	22761	441248
	X Diseases of the respiratory system (J10_)	Asthma (only as main-diagnosis) (more control exclusions)	0.0485778	1.8289422812817625e-8	7.7378	J10_ASTHMA_MAIN_EXMORE	0.771682	0.778706	0.770403	47300	259839
Locus 23/rs2478963	NA	NA	NA	NA	NA	NA	NA	NA	NA	NA	NA
Locus 24/rs61839660	XII Diseases of the skin and subcutaneous tissue (L12_)	Dermatitis and eczema	0.12721	2.27352639182341e-18	17.6433	L12_DERMATITISECZEMA	0.0409935	0.0448174	0.0403975	67474	432874
	XII Diseases of the skin and subcutaneous tissue (L12_)	Dermatitis	0.160007	4.09449174632688e-15	14.3878	L12_DERMATITISNAS	0.0407763	0.0460527	0.0403975	31083	432874
	XII Diseases of the skin and subcutaneous tissue (L12_)	Atopic dermatitis	0.138001	3.526955661130865e-11	10.4526	L12_ATOPIC	0.040704	0.0449512	0.0403975	31245	432874
	XII Diseases of the skin and subcutaneous tissue (L12_)	Infective dermatitis	0.315723	5.842517205360304e-11	10.2334	L12_INFECT_DERM	0.040536	0.0532569	0.0403975	4713	432874
	Diabetes endpoints	Type 1 diabetes, definitions combined	-0.380788	1.987833475819415e-10	9.70162	T1D	0.0410092	0.0290193	0.0411495	4721	403489
Locus 25/rs7936312	XII Diseases of the skin and subcutaneous tissue (L12_)	Atopic dermatitis	0.121287	8.725694427701223e-46	45.0592	L12_ATOPIC	0.413933	0.441637	0.411933	31245	432874
	XII Diseases of the skin and subcutaneous tissue (L12_)	Dermatitis and eczema	0.0675027	1.5254571048863197e-29	28.8166	L12_DERMATITISECZEMA	0.414198	0.428724	0.411933	67474	432874
	XI Diseases of the digestive system (K11_)	Inflammatory bowel disease, strict (require KELA)	0.122229	1.0358574645826812e-18	17.9847	K11_IBD_STRICT	0.414198	0.443965	0.413531	10960	489388
	X Diseases of the respiratory system (J10_)	Chronic lower respiratory diseases	0.0447408	4.762116327398222e-17	16.3222	J10_LOWCHRON	0.414198	0.422167	0.412419	91278	409070
	Comorbidities of Asthma	Allergic rhinitis	0.0959949	2.935621096191427e-16	15.5323	ALLERG_RHINITIS	0.413957	0.436911	0.413204	15569	474650
	VII Diseases of the eye and adnexa (H7_)	Allergic conjunctivitis	0.0698864	5.996529851553362e-16	15.2221	H7_ALLERGICCONJUNCTIVITIS	0.414198	0.429797	0.41321	29791	470557
	X Diseases of the respiratory system (J10_)	Asthma/COPD (KELA code 203)	0.0513639	8.687603667871451e-16	15.0611	J10_ASTHMACOPDKELA	0.413901	0.424116	0.412419	59317	409070
	Asthma and related endpoints	Asthma and allergy	0.140974	1.2941958414499863e-15	14.888	ASTHMA_ALLERG	0.413449	0.447697	0.412567	6883	267434
	X Diseases of the respiratory system (J10_)	Asthma (more control exclusions)	0.0527177	2.167704104819696e-15	14.664	J10_ASTHMA_EXMORE	0.414666	0.424272	0.412482	59100	259839
	Asthma and related endpoints	Allergic asthma (mode)	0.101148	2.7739587587298902e-15	14.5569	ALLERG_ASTHMA	0.413844	0.437418	0.412671	13450	270290
	Asthma and related endpoints	Childhood asthma (age<16) (more control exclusions)	0.126058	1.6154741014619017e-13	12.7917	ASTHMA_CHILD_EXMORE	0.413438	0.443019	0.412482	8402	259839
	X Diseases of the respiratory system (J10_)	Asthma (only as main-diagnosis) (more control exclusions)	0.0530033	3.014393884279472e-13	12.5208	J10_ASTHMA_MAIN_EXMORE	0.4143	0.424288	0.412482	47300	259839
	VII Diseases of the eye and adnexa (H7_)	Conjunctivitis	0.053066	1.0772090663440893e-12	11.9677	H7_CONJUNCTIVITIS	0.414263	0.425989	0.413204	41074	454779
	XI Diseases of the digestive system (K11_)	Noninfective enteritis and colitis	0.0644969	1.421673931308001e-11	10.8472	K11_ENERCOLNONINF	0.414198	0.429525	0.413433	23771	476577
	XI Diseases of the digestive system (K11_)	Ulcerative colitis (strict definition, require KELA, min 2 HDR)	0.114079	1.8293634592930937e-11	10.7377	K11_UC_STRICT2	0.414125	0.441614	0.413721	7220	492160
	Drug purchase endpoints	First line medication for Crohn's disease	0.0338522	2.346388924464132e-11	10.6296	RX_CROHN_1STLINE	0.414198	0.420294	0.412553	106320	394028
	Comorbidities of Asthma	Pollen allergy	0.101865	5.7836233178347094e-11	10.2378	POLLENALLERG	0.413925	0.43917	0.413471	8776	487439
	Asthma and related endpoints	Childhood allergy (age < 16)	0.112759	7.486864962362666e-11	10.1257	CHILDHOOD_ALLERGY	0.414198	0.43944	0.413783	8089	492259
	Asthma and related endpoints	Asthma-related infections	0.0541064	1.570615937311984e-10	9.80393	ASTHMA_INFECTIONS	0.413685	0.425559	0.412848	31090	441248
	Diseases marked as autimmune origin	Autoimmune diseases excluding thyroid diseases	0.0380624	1.7750475850111868e-10	9.75079	AUTOIMMUNE_NONTHYROID	0.413981	0.421053	0.412636	70570	371089
	Gastrointestinal endpoints	Mucosal proctocolitis	0.122782	2.0782127264304953e-10	9.68231	MUCOPROCT	0.413788	0.444344	0.413433	5538	476577
	Gastrointestinal endpoints	Ulcerative colitis, NAS	0.110519	2.041549902315126e-9	8.69004	ULCERNAS	0.413784	0.441249	0.413433	6080	476577
	Diseases marked as autimmune origin	Autoimmune diseases	0.0273314	1.0582298311820678e-8	7.97542	AUTOIMMUNE	0.414198	0.41865	0.412666	128075	372273
	Gastrointestinal endpoints	Other Crohn's disease	0.149862	2.3508233728626588e-8	7.62878	CHRONOTH	0.413656	0.451332	0.413433	2819	476577
Locus 26/rs2508569	VII Diseases of the eye and adnexa (H7_)	Allergic conjunctivitis	0.0718963	1.0318106352675929e-14	13.9864	H7_ALLERGICCONJUNCTIVITIS	0.6854	0.70169	0.684368	29791	470557
	VII Diseases of the eye and adnexa (H7_)	Conjunctivitis	0.0572464	7.901326351541305e-13	12.1023	H7_CONJUNCTIVITIS	0.685451	0.698226	0.684297	41074	454779
Locus 27/rs190653364	XII Diseases of the skin and subcutaneous tissue (L12_)	Atopic dermatitis	0.364455	2.991575721530853e-14	13.5241	L12_ATOPIC	0.00638954	0.00904051	0.00619819	31245	432874
	Diseases marked as autimmune origin	Autoimmune diseases	-0.203646	3.078931309741613e-11	10.5116	AUTOIMMUNE	0.0063549	0.00553435	0.0066372	128075	372273
	Asthma and related endpoints	Allergic asthma (mode)	0.449388	6.449113198681055e-11	10.1905	ALLERG_ASTHMA	0.00640861	0.0100838	0.00622573	13450	270290
	Asthma and related endpoints	Childhood asthma (age<16) (more control exclusions)	0.605968	8.679605772923765e-11	10.0615	ASTHMA_CHILD_EXMORE	0.00630701	0.0105108	0.00617108	8402	259839
	Comorbidities of Asthma	Allergic rhinitis	0.378245	6.8149080421338885e-9	8.16654	ALLERG_RHINITIS	0.00631976	0.00916603	0.0062264	15569	474650
	Diseases marked as autimmune origin	Autoimmune diseases excluding thyroid diseases	-0.214841	3.074609749618806e-8	7.51221	AUTOIMMUNE_NONTHYROID	0.00643975	0.00537603	0.00664204	70570	371089
Locus 28/rs12440045	X Diseases of the respiratory system (J10_)	Asthma (more control exclusions)	0.0417927	2.5861874507414384e-10	9.58734	J10_ASTHMA_EXMORE	0.518508	0.52862	0.516208	59100	259839
	X Diseases of the respiratory system (J10_)	Asthma/COPD (KELA code 203)	0.0393396	5.842920806090682e-10	9.23337	J10_ASTHMACOPDKELA	0.517397	0.527839	0.515883	59317	409070
	X Diseases of the respiratory system (J10_)	Chronic lower respiratory diseases	0.0322902	1.0821314023401216e-9	8.96572	J10_LOWCHRON	0.51751	0.524803	0.515883	91278	409070
	IX Diseases of the circulatory system (I9_)	Hypertension	0.0303599	2.066664597697315e-9	8.68473	I9_HYPTENS	0.517508	0.520729	0.516068	154630	345634
	VII Diseases of the eye and adnexa (H7_)	Allergic conjunctivitis	0.0508751	3.4349466801559385e-9	8.46408	H7_ALLERGICCONJUNCTIVITIS	0.51751	0.52811	0.516839	29791	470557
	XII Diseases of the skin and subcutaneous tissue (L12_)	Atopic dermatitis	0.0490494	9.37972271760128e-9	8.02781	L12_ATOPIC	0.517226	0.529647	0.516329	31245	432874
	X Diseases of the respiratory system (J10_)	Asthma (only as main-diagnosis) (more control exclusions)	0.0411978	1.2071465569079031e-8	7.91824	J10_ASTHMA_MAIN_EXMORE	0.518115	0.528592	0.516208	47300	259839
Locus 29/rs11071557	X Diseases of the respiratory system (J10_)	Asthma (only as main-diagnosis) (more control exclusions)	-0.0850413	3.2938210447649457e-17	16.4823	J10_ASTHMA_MAIN_EXMORE	0.153064	0.144415	0.154638	47300	259839
	X Diseases of the respiratory system (J10_)	Asthma (more control exclusions)	-0.0758133	1.655769963469526e-16	15.781	J10_ASTHMA_EXMORE	0.152969	0.145629	0.154638	59100	259839
	X Diseases of the respiratory system (J10_)	Asthma/COPD (KELA code 203)	-0.0684028	8.519223264285483e-15	14.0696	J10_ASTHMACOPDKELA	0.153781	0.146956	0.154771	59317	409070
	X Diseases of the respiratory system (J10_)	Chronic lower respiratory diseases	-0.0567463	1.0889300933334355e-14	13.963	J10_LOWCHRON	0.153549	0.148073	0.154771	91278	409070
	Asthma and related endpoints	Allergic asthma (mode)	-0.125679	2.5532891515338883e-12	11.5929	ALLERG_ASTHMA	0.154011	0.139927	0.154712	13450	270290
	Comorbidities of Asthma	Suggestive for eosinophilic asthma	-0.20042	5.146476570775315e-9	8.28849	ASTHMA_EOSINOPHIL_SUGG	0.15442	0.130838	0.15461	3565	441248
	Asthma and related endpoints	Asthma-related infections	-0.0649134	2.7426475423232816e-8	7.56183	ASTHMA_INFECTIONS	0.154118	0.14713	0.15461	31090	441248
	Asthma and related endpoints	Childhood asthma (age<16) (more control exclusions)	-0.132998	3.683579098372345e-8	7.43373	ASTHMA_CHILD_EXMORE	0.154105	0.137628	0.154638	8402	259839
Locus 30/rs4031435	Quantitative endpoints	Height, inverse-rank normalized	0.0114558	4.789608324977893e-12	11.3197	HEIGHT_IRN	0.327952			364629	0
Locus 31/rs9923856	XII Diseases of the skin and subcutaneous tissue (L12_)	Dermatitis and eczema	-0.0470291	2.858906815511961e-12	11.5438	L12_DERMATITISECZEMA	0.265388	0.257184	0.266667	67474	432874
	XII Diseases of the skin and subcutaneous tissue (L12_)	Atopic dermatitis	-0.0639742	3.7514572346200946e-11	10.4258	L12_ATOPIC	0.265835	0.254305	0.266667	31245	432874
	VII Diseases of the eye and adnexa (H7_)	Allergic conjunctivitis	-0.0622488	1.804429838140703e-10	9.74366	H7_ALLERGICCONJUNCTIVITIS	0.265388	0.253843	0.266119	29791	470557
	X Diseases of the respiratory system (J10_)	Asthma/COPD (KELA code 203)	-0.0440397	8.572154698655369e-10	9.06691	J10_ASTHMACOPDKELA	0.265572	0.257993	0.266671	59317	409070
	X Diseases of the respiratory system (J10_)	Nasal polyp	-0.109289	1.137077327236182e-9	8.94421	J10_NASALPOLYP	0.266201	0.245411	0.266676	8496	371520
	X Diseases of the respiratory system (J10_)	Chronic lower respiratory diseases	-0.0355097	2.8622660544039127e-9	8.54329	J10_LOWCHRON	0.265388	0.25964	0.266671	91278	409070
	X Diseases of the respiratory system (J10_)	Asthma (only as main-diagnosis) (more control exclusions)	-0.0479483	4.429350011412086e-9	8.35366	J10_ASTHMA_MAIN_EXMORE	0.265607	0.257136	0.267149	47300	259839
	X Diseases of the respiratory system (J10_)	Asthma (more control exclusions)	-0.0422186	1.577502295937447e-8	7.80203	J10_ASTHMA_EXMORE	0.265516	0.258335	0.267149	59100	259839
	XII Diseases of the skin and subcutaneous tissue (L12_)	Dermatitis	-0.0521927	4.3504081114737495e-8	7.36147	L12_DERMATITISNAS	0.265951	0.25599	0.266667	31083	432874
Locus 32/rs10714023	Quantitative endpoints	Height, inverse-rank normalized	-0.0103174	5.861246683394084e-9	8.23201	HEIGHT_IRN	0.25711			364629	0
Locus 33/rs9911533	XII Diseases of the skin and subcutaneous tissue (L12_)	Dermatitis and eczema	0.0395487	6.516283940608428e-11	10.186	L12_DERMATITISECZEMA	0.606368	0.614206	0.605146	67474	432874
	VII Diseases of the eye and adnexa (H7_)	Allergic conjunctivitis	0.0543092	5.786687104557593e-10	9.23757	H7_ALLERGICCONJUNCTIVITIS	0.606368	0.61804	0.605629	29791	470557
	XII Diseases of the skin and subcutaneous tissue (L12_)	Atopic dermatitis	0.0520193	2.1258371877758448e-9	8.67247	L12_ATOPIC	0.605983	0.617573	0.605146	31245	432874
Locus 34/rs36005199	NA	NA	NA	NA	NA	NA	NA	NA	NA	NA	NA

### Sheet: S5
Supplementary Table S5. Genetic correlations of allergic conjunctivitis with 298 traits using meta-analysis results and also with FinnGen results only.
rg; genetic correlation; sumstats, summary statistics.
GWAS_ID	Year	Consortium	Sample_size	Trait	Trait_category	rg_meta_sumstats	p_meta_sumstats	rg_finngen_sumstats	p_finngen_sumstats
ukb-b-7178	2018	MRC-IEU	112583	Doctor diagnosed hayfever or allergic rhinitis	diseases	0.8196	2.78e-80	0.7934	5.84e-67
ukb-b-18335	2018	MRC-IEU	453959	Wheeze or whistling in the chest in last year	lung_function	0.3051	8e-19	0.3059	1.34e-16
ukb-b-4733	2018	MRC-IEU	462933	Number of operations, self-reported	diseases	0.2966	2.46e-17	0.2717	1.26e-12
ukb-b-13764	2018	MRC-IEU	451893	Long-standing illness, disability or infirmity	diseases	0.2055	8.15e-11	0.1867	5.15e-08
ukb-b-10591	2018	MRC-IEU	458012	Chest pain or discomfort	pain_skeletal	0.2285	5.1e-10	0.2133	2.51e-08
ieu-a-996	2014	EAGLE	40835	Eczema	diseases	0.4997	6.67e-09	0.4545	1.01e-07
ukb-b-15378	2018	MRC-IEU	248845	Had other major operations	diseases	0.2776	7.41e-09	0.2767	8.74e-08
ukb-b-18596	2018	MRC-IEU	461857	Pain type(s) experienced in last month: Neck or shoulder pain	pain_skeletal	0.1999	3.4e-08	0.1909	1.93e-07
ukb-b-6991	2018	MRC-IEU	459560	Seen doctor (GP) for nerves, anxiety, tension or depression	mood_behaviour	0.1694	5.99e-08	0.1431	6.91e-06
ukb-b-929	2018	MRC-IEU	449019	Frequency of tiredness / lethargy in last 2 weeks	mood_behaviour	0.1651	1.38e-07	0.134	6.21e-05
ukb-b-14961	2018	MRC-IEU	454253	Other serious medical condition/disability diagnosed by doctor	diseases	0.1757	4.83e-06	0.1668	6.92e-05
ukb-b-9937	2018	MRC-IEU	210168	Had major operations	diseases	0.2756	7.98e-06	0.2627	6.7e-05
ukb-b-7007	2018	MRC-IEU	461565	Other eye problems	eye_ear	0.2407	8.05e-06	0.2439	1.56e-05
ukb-b-15695	2018	MRC-IEU	200410	Ever had prostate specific antigen (PSA) test	diseases	0.2028	1.31e-05	0.2139	4.94e-06
ebi-a-GCST007431	2019	NA	321047	Lung function (FEV1/FVC)	lung_function	-0.11	1.92e-05	-0.0991	0.0003
ukb-b-9838	2018	MRC-IEU	461857	Pain type(s) experienced in last month: Back pain	pain_skeletal	0.1427	4.71e-05	0.1658	2.18e-06
ukb-b-11842	2018	MRC-IEU	461632	Weight	anthropometry	-0.0955	5.44e-05	-0.0578	0.019
ukb-b-18336	2018	MRC-IEU	460702	Seen a psychiatrist for nerves, anxiety, tension or depression	mood_behaviour	0.1475	6.85e-05	0.1392	0.0002
ukb-b-19925	2018	MRC-IEU	454672	Arm fat-free mass (left)	anthropometry	-0.0918	7.43e-05	-0.0527	0.0285
ukb-a-547	2017	Neale Lab	337199	Diagnoses - main ICD10: K29 Gastritis and duodenitis	diseases	0.2663	0.0001	0.2526	0.0003
ebi-a-GCST000612	2010	NA	15283	Celiac disease	diseases	0.2744	0.0001	0.2506	0.002
ukb-a-581	2017	Neale Lab	337199	Diagnoses - main ICD10: R07 Pain in throat and chest	diseases	0.1795	0.0001	0.1513	0.0039
ukb-b-17001	2018	MRC-IEU	455259	Ever had bowel cancer screening	diseases	0.2038	0.0001	0.1559	0.005
ukb-b-18096	2018	MRC-IEU	454846	Leg fat mass (right)	anthropometry	-0.0989	0.0001	-0.0661	0.0113
ukb-b-7212	2018	MRC-IEU	454823	Leg fat mass (left)	anthropometry	-0.0989	0.0001	-0.0651	0.0116
ukb-b-19520	2018	MRC-IEU	454753	Arm fat-free mass (right)	anthropometry	-0.0887	0.0001	-0.0508	0.0347
ukb-b-16446	2018	MRC-IEU	454874	Basal metabolic rate	anthropometry	-0.0889	0.0001	-0.0497	0.0402
ukb-b-9130	2018	MRC-IEU	461857	Pain type(s) experienced in last month: None of the above	pain_skeletal	-0.1161	0.0002	-0.1221	0.0002
ukb-b-9405	2018	MRC-IEU	462166	Waist circumference	anthropometry	-0.0914	0.0002	-0.0632	0.0128
ukb-b-15590	2018	MRC-IEU	462117	Hip circumference	anthropometry	-0.092	0.0002	-0.0487	0.0611
ukb-b-19393	2018	MRC-IEU	454137	Whole body fat mass	anthropometry	-0.0901	0.0003	-0.0585	0.0212
ukb-b-13354	2018	MRC-IEU	454850	Whole body fat-free mass	anthropometry	-0.0835	0.0003	-0.0462	0.0558
ukb-b-14540	2018	MRC-IEU	454888	Whole body water mass	anthropometry	-0.0833	0.0003	-0.0452	0.0612
ukb-b-19657	2018	MRC-IEU	421986	Forced expiratory volume in 1-second (FEV1)	lung_function	-0.0933	0.0004	-0.0816	0.0027
ukb-b-11413	2018	MRC-IEU	461857	Pain type(s) experienced in last month: Stomach or abdominal pain	pain_skeletal	0.175	0.0004	0.1557	0.0037
ukb-b-16099	2018	MRC-IEU	454805	Leg fat-free mass (left)	anthropometry	-0.0839	0.0004	-0.0467	0.0641
ukb-b-20044	2018	MRC-IEU	454588	Trunk fat mass	anthropometry	-0.0845	0.0005	-0.0541	0.0296
ukb-b-17409	2018	MRC-IEU	454508	Trunk fat-free mass	anthropometry	-0.0789	0.0005	-0.0423	0.0756
ebi-a-GCST004131	2017	NA	59957	Inflammatory bowel disease	diseases	0.1323	0.0006	0.1417	0.0003
ukb-b-13405	2018	MRC-IEU	148653	Forced expiratory volume in 1-second (FEV1), predicted percentage	lung_function	-0.1056	0.0007	-0.1019	0.002
ukb-b-11141	2018	MRC-IEU	345665	Forced expiratory volume in 1-second (FEV1), Best measure	lung_function	-0.09	0.0007	-0.0802	0.0039
ukb-b-18377	2018	MRC-IEU	454826	Leg fat percentage (left)	anthropometry	-0.0886	0.0007	-0.061	0.0208
ebi-a-GCST003156	2015	NA	14267	Systemic lupus erythematosus	diseases	0.2151	0.0008	0.1926	0.0053
ukb-b-6519	2018	MRC-IEU	450765	Worrier / anxious feelings	mood_behaviour	0.1433	0.0008	0.1087	0.0163
ukb-b-20531	2018	MRC-IEU	454854	Leg fat percentage (right)	anthropometry	-0.0885	0.0008	-0.0625	0.0185
ukb-b-6704	2018	MRC-IEU	454757	Arm fat mass (right)	anthropometry	-0.0866	0.0008	-0.0542	0.0408
ukb-b-8338	2018	MRC-IEU	454684	Arm fat mass (left)	anthropometry	-0.0867	0.0008	-0.0537	0.0427
ukb-b-12181	2018	MRC-IEU	461857	Pain type(s) experienced in last month: Headache	pain_skeletal	0.1246	0.0009	0.1114	0.0042
ukb-b-12828	2018	MRC-IEU	454835	Leg fat-free mass (right)	anthropometry	-0.0795	0.0009	-0.0412	0.1042
ukb-b-19953	2018	MRC-IEU	461460	Body mass index (BMI)	anthropometry	-0.0853	0.0013	-0.0539	0.0511
ukb-b-10093	2018	MRC-IEU	447961	Tense / 'highly strung'	mood_behaviour	0.1429	0.0014	0.0984	0.0317
ieu-a-963	2010	TAG	41969	Former vs current smoker	smoking	0.232	0.002	0.1669	0.0327
ukb-a-539	2017	Neale Lab	337199	Diagnoses - main ICD10: I84 Haemorrhoids	diseases	0.205	0.0022	0.1508	0.0387
ieu-b-4877	2019	GSCAN	607291	smoking initiation	smoking	-0.0791	0.0024	-0.0859	0.0021
ukb-b-16858	2018	MRC-IEU	112583	Cough on most days	lung_function	0.1999	0.0027	0.2215	0.0021
ukb-b-17885	2018	MRC-IEU	463010	Diagnoses - main ICD10: R31 Unspecified haematuria	diseases	0.2331	0.0028	0.2623	0.0022
ukb-b-8463	2018	MRC-IEU	117404	Back pain for 3+ months	pain_skeletal	0.173	0.0028	0.1636	0.0084
ukb-b-11188	2018	MRC-IEU	424873	Used an inhaler for chest within last hour	lung_function	0.351	0.0029	0.3399	0.0064
ukb-b-3822	2018	MRC-IEU	442840	Frequency of depressed mood in last 2 weeks	mood_behaviour	0.1223	0.0033	0.0929	0.0265
ukb-b-8909	2018	MRC-IEU	454633	Body fat percentage	anthropometry	-0.0763	0.0033	-0.0524	0.0438
ukb-d-4803_0	2018	NA	117882	Tinnitus: No, never	eye_ear	-0.1431	0.0039	-0.1228	0.0167
ukb-d-ASTHMA_CHILD	2018	NA	361194	Childhood asthma (age<16)	lung_function	0.3109	0.0043	0.2896	0.0121
ukb-b-10181	2018	MRC-IEU	150642	Eye problems/disorders: Diabetes related eye disease	diseases	-0.2157	0.0046	-0.2487	0.0044
ukb-b-5664	2018	MRC-IEU	445194	Frequency of tenseness / restlessness in last 2 weeks	mood_behaviour	0.1033	0.0056	0.0689	0.0664
ukb-a-546	2017	Neale Lab	337199	Diagnoses - main ICD10: K22 Other diseases of oesophagus	diseases	0.295	0.006	0.355	0.0036
ukb-b-7289	2018	MRC-IEU	461857	Pain type(s) experienced in last month: Hip pain	pain_skeletal	0.11	0.0061	0.1439	0.0009
ukb-b-19379	2018	MRC-IEU	454850	Impedance of arm (left)	anthropometry	0.0681	0.0064	0.0394	0.1347
ukb-b-17685	2018	MRC-IEU	397732	Maternal smoking around birth	smoking	-0.0954	0.0065	-0.1051	0.0035
ieu-a-22	2014	PGC	82315	Schizophrenia	neurology	0.0838	0.0066	0.072	0.028
ukb-b-12841	2018	MRC-IEU	112583	Bring up phlegm/sputum/mucus on most days	lung_function	0.188	0.0066	0.1391	0.0705
ukb-b-16407	2018	MRC-IEU	454613	Trunk fat percentage	anthropometry	-0.0688	0.0067	-0.049	0.0541
ukb-b-17107	2018	MRC-IEU	461857	Pain type(s) experienced in last month: Facial pain	pain_skeletal	0.2411	0.0073	0.2409	0.0143
ukb-b-12854	2018	MRC-IEU	454789	Arm fat percentage (right)	anthropometry	-0.0718	0.0077	-0.0458	0.0926
ukb-b-16207	2018	MRC-IEU	462013	Blood clot, DVT, bronchitis, emphysema, asthma, rhinitis, eczema, allergy diagnosed by doctor: Emphysema/chronic bronchitis	diseases	0.1601	0.0081	0.1092	0.1084
ukb-b-20188	2018	MRC-IEU	454724	Arm fat percentage (left)	anthropometry	-0.0693	0.0094	-0.0431	0.1095
ukb-b-19957	2018	MRC-IEU	445809	Suffer from 'nerves'	mood_behaviour	0.1124	0.0102	0.074	0.1145
ukb-a-569	2017	Neale Lab	337199	Diagnoses - main ICD10: M54 Dorsalgia	diseases	0.1999	0.0103	0.1875	0.0184
ukb-b-6848	2018	MRC-IEU	149899	Ever depressed for a whole week	mood_behaviour	0.1168	0.0107	0.1188	0.0175
ukb-a-551	2017	Neale Lab	337199	Diagnoses - main ICD10: K44 Diaphragmatic hernia	diseases	0.2725	0.0113	0.2058	0.0511
ukb-b-20498	2018	MRC-IEU	462302	Number of incorrect matches in round	neurology	0.0698	0.0114	0.04	0.1832
ukb-d-4803_14	2018	NA	117882	Tinnitus: Yes, but not now, but have in the past	eye_ear	0.202	0.0139	0.196	0.0175
ieu-b-25	2019	GWAS and Sequencing Consortium of Alcohol and Nicotine use	337334	Cigarettes per Day	smoking	-0.0815	0.0159	-0.0922	0.011
ieu-b-142	2019	GSCAN	249752	Cigarettes smoked per day	smoking	-0.0816	0.0159	-0.0922	0.0111
ukb-a-582	2017	Neale Lab	337199	Diagnoses - main ICD10: R10 Abdominal and pelvic pain	diseases	0.1441	0.017	0.1263	0.0473
ukb-b-4650	2018	MRC-IEU	454718	Comparative body size at age 10	anthropometry	-0.0695	0.0173	-0.0531	0.0906
ukb-b-7859	2018	MRC-IEU	454826	Impedance of arm (right)	anthropometry	0.0599	0.0176	0.0318	0.2244
ebi-a-GCST005903	2018	NA	217584	Major depressive disorder (ICD-10 coded)	diseases	0.1403	0.0183	0.1693	0.0098
ukb-b-14814	2018	MRC-IEU	463010	Diagnoses - main ICD10: K30 Dyspepsia	diseases	0.2217	0.0186	0.1371	0.2095
ukb-b-223	2018	MRC-IEU	462434	Current tobacco smoking	smoking	-0.0788	0.0197	-0.0686	0.0452
ukb-a-541	2017	Neale Lab	337199	Diagnoses - main ICD10: J33 Nasal polyp	diseases	0.3151	0.0198	0.3115	0.0247
ukb-b-12019	2018	MRC-IEU	421986	Peak expiratory flow (PEF)	lung_function	-0.0805	0.0207	-0.0586	0.1027
ukb-a-567	2017	Neale Lab	337199	Diagnoses - main ICD10: M24 Other specific joint derangements	diseases	0.2946	0.0208	0.2319	0.0683
ukb-a-550	2017	Neale Lab	337199	Diagnoses - main ICD10: K43 Ventral hernia	diseases	0.2046	0.0215	0.2048	0.0337
ukb-b-7953	2018	MRC-IEU	421986	Forced vital capacity (FVC)	lung_function	-0.0535	0.0221	-0.0462	0.0564
ukb-b-6019	2018	MRC-IEU	108946	Number of cigarettes previously smoked daily	smoking	-0.097	0.0233	-0.0942	0.0308
ukb-d-20116_0	2018	NA	359706	Smoking status: Never	smoking	0.0699	0.0242	0.0809	0.0201
ukb-b-4630	2018	MRC-IEU	374323	Neuroticism score	mood_behaviour	0.0857	0.0244	0.0612	0.1275
ukb-b-4062	2018	MRC-IEU	152348	Happiness	mood_behaviour	0.0996	0.0247	0.1105	0.0156
ukb-d-D12	2018	NA	361194	Diagnoses - main ICD10: D12 Benign neoplasm of colon, rectum, anus and anal canal	diseases	0.1344	0.025	0.0872	0.1557
ukb-b-18674	2018	MRC-IEU	146542	Ever unenthusiastic/disinterested for a whole week	mood_behaviour	0.1017	0.0254	0.0921	0.0714
ukb-b-16235	2018	MRC-IEU	460536	Reason for glasses/contact lenses: For just reading/near work as you are getting older (called 'presbyopia')	eye_ear	-0.2323	0.0261	-0.2861	0.0102
ukb-a-225	2017	Neale Lab	336024	Smoking status: Current	smoking	-0.0871	0.029	-0.083	0.0412
ukb-b-10937	2018	MRC-IEU	460536	Reason for glasses/contact lenses: For 'astigmatism'	eye_ear	0.1373	0.0293	0.1775	0.0073
ukb-a-555	2017	Neale Lab	337199	Diagnoses - main ICD10: K57 Diverticular disease of intestine	diseases	0.1235	0.0295	0.1233	0.027
ukb-b-16881	2018	MRC-IEU	461536	Sitting height	anthropometry	-0.0452	0.0295	-0.0323	0.1519
ukb-b-19921	2018	MRC-IEU	454840	Impedance of whole body	anthropometry	0.0569	0.0303	0.0251	0.3658
ukb-d-I9_CHD	2018	NA	361194	Major coronary heart disease event	diseases	-0.1016	0.0314	-0.0968	0.076
ukb-a-538	2017	Neale Lab	337199	Diagnoses - main ICD10: I83 Varicose veins of lower extremities	diseases	0.1133	0.0326	0.1185	0.0369
ukb-b-11601	2018	MRC-IEU	463010	Diagnoses - main ICD10: N40 Hyperplasia of prostate	diseases	0.1742	0.0342	0.1824	0.0302
ukb-d-M25	2018	NA	361194	Diagnoses - main ICD10: M25 Other joint disorders, not elsewhere classified	diseases	0.2085	0.0363	0.2014	0.0532
ukb-b-8196	2018	MRC-IEU	149501	Ever highly irritable/argumentative for 2 days	mood_behaviour	0.109	0.0389	0.1041	0.068
ukb-b-1419	2018	MRC-IEU	447403	Frequency of unenthusiasm / disinterest in last 2 weeks	mood_behaviour	0.0773	0.041	0.0457	0.2549
ukb-b-14713	2018	MRC-IEU	345665	Forced vital capacity (FVC), Best measure	lung_function	-0.0483	0.0418	-0.0408	0.0926
ebi-a-GCST005843	2018	NA	440328	Ischemic stroke	diseases	-0.1046	0.0465	-0.0841	0.14
ukb-a-564	2017	Neale Lab	337199	Diagnoses - main ICD10: M20 Acquired deformities of fingers and toes	diseases	0.1517	0.0485	0.1653	0.0359
ebi-a-GCST005647	2018	NA	80610	Amyotrophic lateral sclerosis	neurology	0.1613	0.05	0.2049	0.0149
ieu-a-1186	2017	PGC-ED	14477	Anorexia Nervosa	diseases	0.1016	0.0543	0.1186	0.0402
ukb-b-9050	2018	MRC-IEU	150642	Eye problems/disorders: Injury or trauma resulting in loss of vision	diseases	-0.2463	0.0544	-0.1449	0.26
ukb-a-557	2017	Neale Lab	337199	Diagnoses - main ICD10: K62 Other diseases of anus and rectum	diseases	0.2033	0.0603	0.2099	0.0461
ukb-b-7992	2018	MRC-IEU	436424	Diastolic blood pressure, automated reading	cardiovascular	-0.0609	0.0649	-0.0499	0.1492
ukb-d-4803_11	2018	NA	117882	Tinnitus: Yes, now most or all of the time	eye_ear	0.1303	0.0674	0.1496	0.0404
ukb-b-10753	2018	MRC-IEU	461578	Diabetes diagnosed by doctor	diseases	-0.0624	0.0779	-0.0655	0.0741
ukb-b-16254	2018	MRC-IEU	461857	Pain type(s) experienced in last month: Knee pain	pain_skeletal	0.0637	0.0793	0.0681	0.0799
ukb-a-552	2017	Neale Lab	337199	Diagnoses - main ICD10: K50 Crohn's disease [regional enteritis]	diseases	0.1825	0.0795	0.2519	0.0358
ukb-d-2877_1	2018	NA	89224	Type of tobacco previously smoked: Manufactured cigarettes	smoking	0.1702	0.0797	0.1412	0.1606
ukb-a-37	2017	Neale Lab	337130	Handedness (chirality/laterality): Use both right and left hands equally	mood_behaviour	0.1736	0.0856	0.2446	0.0196
ukb-b-20544	2018	MRC-IEU	450700	Nervous feelings	mood_behaviour	0.0734	0.0859	0.0337	0.4421
ebi-a-GCST005232	2017	NA	329821	Neuroticism	mood_behaviour	0.0665	0.0885	0.041	0.3262
ukb-b-20175	2018	MRC-IEU	436419	Systolic blood pressure, automated reading	cardiovascular	-0.0542	0.0905	-0.0567	0.0898
ukb-b-14576	2018	MRC-IEU	462254	Wears glasses or contact lenses	eye_ear	0.0959	0.0908	0.131	0.0274
ukb-b-16855	2018	MRC-IEU	461311	Cancer diagnosed by doctor	diseases	0.1164	0.095	0.1038	0.1366
ukb-b-2134	2018	MRC-IEU	424960	Past tobacco smoking	smoking	0.0514	0.0956	0.0597	0.0821
ieu-a-114	2012	GPC	17375	Neo-conscientiousness	mood_behaviour	0.178	0.0961	0.1589	0.155
ukb-b-10831	2018	MRC-IEU	142387	Pack years of smoking	smoking	-0.0678	0.0967	-0.0946	0.0271
ukb-b-11590	2018	MRC-IEU	461880	Vascular/heart problems diagnosed by doctor: Heart attack	diseases	-0.0756	0.0974	-0.062	0.2248
ieu-a-977	2015	GEFOS	8143	Forearm bone mineral density	pain_skeletal	-0.2048	0.1019	-0.221	0.0692
ieu-b-41	2019	Bipolar Disorder Working Group of the Psychiatric Genomics Consortium	51710	bipolar disorder	neurology	0.0569	0.1065	0.0341	0.3547
ukb-a-527	2017	Neale Lab	337199	Diagnoses - main ICD10: G47 Sleep disorders	diseases	0.1275	0.107	0.1574	0.0537
ukb-b-964	2018	MRC-IEU	463010	Diagnoses - main ICD10: I48 Atrial fibrillation and flutter	diseases	-0.096	0.1108	-0.1086	0.0799
ukb-a-477	2017	Neale Lab	336650	Pain type(s) experienced in last month: Pain all over the body	pain_skeletal	0.1094	0.1108	0.0786	0.2777
ukb-b-10787	2018	MRC-IEU	461950	Standing height	anthropometry	-0.0333	0.1122	-0.0197	0.3881
ukb-a-543	2017	Neale Lab	337199	Diagnoses - main ICD10: J44 Other chronic obstructive pulmonary disease	diseases	0.134	0.1153	0.096	0.2959
ukb-a-528	2017	Neale Lab	337199	Diagnoses - main ICD10: G56 Mononeuropathies of upper limb	diseases	0.0887	0.1224	0.0093	0.8746
ukb-b-20261	2018	MRC-IEU	461066	Ever smoked	smoking	-0.0476	0.1234	-0.0583	0.0901
ukb-b-12510	2018	MRC-IEU	463010	Diagnoses - main ICD10: R69 Unknown and unspecified causes of morbidity	diseases	0.1445	0.1258	0.0363	0.7174
ieu-a-1000	2016	SSGAC	161460	Depressive symptoms	mood_behaviour	0.0759	0.1284	0.0494	0.3654
ukb-a-594	2017	Neale Lab	337199	Diagnoses - main ICD10: Z09 Follow-up examination after treatment for conditions other than malignant neoplasms	diseases	0.1601	0.1323	0.1541	0.1698
ukb-b-18275	2018	MRC-IEU	453482	Hearing difficulty/problems with background noise	eye_ear	0.0464	0.1383	0.0255	0.4216
ukb-b-15251	2018	MRC-IEU	43883	Fracture resulting from simple fall	pain_skeletal	-0.1332	0.1392	-0.2647	0.0053
ukb-b-14068	2018	MRC-IEU	454857	Impedance of leg (left)	anthropometry	0.0394	0.1468	0.0109	0.7086
ukb-b-19060	2018	MRC-IEU	280546	Hearing aid user	eye_ear	0.0812	0.1475	0.0673	0.2663
ieu-a-982	2015	GEFOS	28498	Lumbar spine bone mineral density	pain_skeletal	-0.0673	0.149	-0.0712	0.1727
ukb-d-1707_1	2018	NA	360913	Handedness (chirality/laterality): Right-handed	mood_behaviour	-0.0906	0.1497	-0.0565	0.382
ieu-b-38	2018	International Consortium of Blood Pressure	757601	systolic blood pressure	cardiovascular	-0.042	0.1498	-0.0415	0.1766
ukb-a-545	2017	Neale Lab	337199	Diagnoses - main ICD10: K21 Gastro-oesophageal reflux disease	diseases	0.1222	0.1563	0.0789	0.3917
ukb-a-35	2017	Neale Lab	332021	Comparative height size at age 10	anthropometry	-0.033	0.1567	-0.0313	0.2256
ukb-a-224	2017	Neale Lab	336024	Smoking status: Previous	smoking	-0.0518	0.1572	-0.0745	0.0673
bbj-a-94	2019	NA	212453	Cataract	eye_ear	0.1235	0.1596	0.062	0.5041
ieu-a-1096	2012	EGG	13848	Childhood obesity	anthropometry	-0.0719	0.1633	-0.0785	0.1561
ukb-b-7376	2018	MRC-IEU	454863	Impedance of leg (right)	anthropometry	0.0372	0.1663	0.0069	0.8109
ukb-b-8476	2018	MRC-IEU	455364	Loneliness, isolation	mood_behaviour	0.0512	0.1674	0.0604	0.132
ukb-b-13704	2018	MRC-IEU	462013	Blood clot, DVT, bronchitis, emphysema, asthma, rhinitis, eczema, allergy diagnosed by doctor: Blood clot in the lung	diseases	0.1048	0.1753	0.0877	0.2877
ukb-a-257	2017	Neale Lab	323978	Hearing difficulty/problems: Yes	eye_ear	0.0522	0.1813	0.056	0.1504
ieu-a-72	2015	GIANT	224459	Waist-to-hip ratio	anthropometry	-0.0444	0.1822	-0.0197	0.6008
ukb-a-589	2017	Neale Lab	337199	Diagnoses - main ICD10: S09 Other and unspecified injuries of head	diseases	0.1145	0.1954	0.101	0.2906
ieu-b-39	2018	International Consortium of Blood Pressure	757601	diastolic blood pressure	cardiovascular	-0.0338	0.2025	-0.0298	0.2798
ukb-b-16287	2018	MRC-IEU	459523	Mean time to correctly identify matches	neurology	0.0362	0.2056	0.014	0.6594
ukb-b-10387	2018	MRC-IEU	151553	Leg pain on walking	pain_skeletal	0.0621	0.2072	0.0549	0.281
ukb-d-2877_2	2018	NA	89224	Type of tobacco previously smoked: Hand-rolled cigarettes	smoking	-0.1551	0.2073	-0.1852	0.1632
ukb-b-14147	2018	MRC-IEU	446279	Risk taking	mood_behaviour	0.0429	0.2092	0.0474	0.1538
ukb-b-6353	2018	MRC-IEU	460536	Reason for glasses/contact lenses: For short-sightedness, i.e. only or mainly for distance viewing such as driving, cinema etc (called 'myopia')	eye_ear	0.057	0.2101	0.0716	0.1162
ukb-b-13745	2018	MRC-IEU	442169	Irritability	mood_behaviour	0.0521	0.2144	0.0326	0.4839
ukb-b-2160	2018	MRC-IEU	463010	Diagnoses - main ICD10: C61 Malignant neoplasm of prostate	diseases	0.11	0.2193	0.1174	0.2075
ukb-b-13653	2018	MRC-IEU	443918	Worry too long after embarrassment	mood_behaviour	0.0442	0.2221	0.0361	0.3506
ukb-b-469	2018	MRC-IEU	33229	Number of cigarettes currently smoked daily (current cigarette smokers)	smoking	-0.0756	0.2388	-0.1472	0.0231
ukb-d-4803_13	2018	NA	117882	Tinnitus: Yes, now some of the time	eye_ear	0.1204	0.2394	0.0643	0.5292
ukb-a-575	2017	Neale Lab	337199	Diagnoses - main ICD10: N32 Other disorders of bladder	diseases	0.1181	0.2402	0.0726	0.4928
bbj-a-121	2019	NA	212453	Glaucoma	diseases	0.0873	0.244	0.0468	0.5547
ukb-a-537	2017	Neale Lab	337199	Diagnoses - main ICD10: I80 Phlebitis and thrombophlebitis	diseases	0.0884	0.2443	0.1248	0.1172
ukb-b-11874	2018	MRC-IEU	463010	Diagnoses - secondary ICD10: M06.99 Rheumatoid arthritis, unspecified (Site unspecified)	diseases	0.1266	0.2479	0.1099	0.3474
ukb-b-4801	2018	MRC-IEU	104420	Number of unsuccessful stop-smoking attempts	smoking	0.0699	0.2613	0.0939	0.1389
ieu-a-1070	2015	NA	21590	Sitting height ratio	anthropometry	-0.0655	0.2691	-0.0803	0.1978
ukb-b-15582	2018	MRC-IEU	460340	Fractured bone site(s): Ankle	pain_skeletal	0.085	0.2766	0.0823	0.3071
ukb-b-9981	2018	MRC-IEU	449419	Sensitivity / hurt feelings	mood_behaviour	0.041	0.2767	0.0085	0.8303
ukb-b-13346	2018	MRC-IEU	460389	Fractured/broken bones in last 5 years	pain_skeletal	0.047	0.277	0.0357	0.4417
ukb-b-15272	2018	MRC-IEU	149144	Ever manic/hyper for 2 days	mood_behaviour	0.0799	0.28	-0.0003	0.9969
ukb-a-572	2017	Neale Lab	337199	Diagnoses - main ICD10: M72 Fibroblastic disorders	diseases	0.0763	0.2822	0.0559	0.4599
ukb-b-2094	2018	MRC-IEU	455085	Weight change compared with 1 year ago	anthropometry	0.0627	0.283	0.0451	0.4833
ukb-b-18994	2018	MRC-IEU	454982	Miserableness	mood_behaviour	0.0394	0.2845	0.0278	0.4608
ukb-b-11411	2018	MRC-IEU	462013	Blood clot, DVT, bronchitis, emphysema, asthma, rhinitis, eczema, allergy diagnosed by doctor: Blood clot in the leg (DVT)	diseases	0.072	0.2921	0.0761	0.3087
ukb-d-T84	2018	NA	361194	Diagnoses - main ICD10: T84 Complications of internal orthopaedic prosthetic devices, implants and grafts	diseases	0.094	0.3013	0.1609	0.0906
ukb-a-519	2017	Neale Lab	337199	Diagnoses - main ICD10: C50 Malignant neoplasm of breast	diseases	0.0738	0.3029	0.0561	0.459
ukb-b-16118	2018	MRC-IEU	105396	Neck/shoulder pain for 3+ months	pain_skeletal	0.0867	0.3093	0.0522	0.5656
ukb-b-5948	2018	MRC-IEU	463010	Diagnoses - main ICD10: R35 Polyuria	diseases	-0.1165	0.3121	-0.0921	0.4677
ukb-a-573	2017	Neale Lab	337199	Diagnoses - main ICD10: N19 Unspecified renal failure	diseases	0.1292	0.3151	0.0396	0.7569
ebi-a-GCST005195	2017	NA	547261	Coronary artery disease	diseases	-0.0334	0.3218	-0.0319	0.3697
ukb-b-11971	2018	MRC-IEU	151053	Pulse wave Arterial Stiffness index	cardiovascular	0.0516	0.3407	0.0303	0.6102
ukb-b-8778	2018	MRC-IEU	151466	Pulse wave peak to peak time	cardiovascular	-0.0521	0.3426	-0.0294	0.6283
ukb-b-9571	2018	MRC-IEU	460340	Fractured bone site(s): Wrist	pain_skeletal	0.0721	0.3708	0.0286	0.7487
ukb-a-577	2017	Neale Lab	337199	Diagnoses - main ICD10: N81 Female genital prolapse	diseases	0.0621	0.3818	0.0105	0.895
ukb-b-13378	2018	MRC-IEU	261932	Birth weight	anthropometry	-0.0256	0.3892	-0.0358	0.2757
ukb-a-591	2017	Neale Lab	337199	Diagnoses - main ICD10: S66 Injury of muscle and tendon at wrist and hand level	diseases	0.1078	0.3904	0.158	0.2019
ukb-a-327	2017	Neale Lab	82755	Type of tobacco previously smoked: Cigars or pipes	smoking	-0.103	0.404	-0.0119	0.9235
ieu-b-7	2019	International Parkinson's Disease Genomics Consortium	482730	Parkinson's disease	neurology	0.0372	0.4053	0.025	0.5755
ukb-b-10169	2018	MRC-IEU	450704	Guilty feelings	mood_behaviour	0.0304	0.4219	0.0234	0.5674
ieu-b-24	2019	GWAS and Sequencing Consortium of Alcohol and Nicotine use	341427	Age Of Smoking Initiation	smoking	0.0327	0.4303	0.0558	0.1982
ukb-a-525	2017	Neale Lab	337199	Diagnoses - main ICD10: F31 Bipolar affective disorder	diseases	0.08	0.4411	-0.0134	0.894
ieu-a-87	2013	GIANT	10255	Extreme waist-to-hip ratio	anthropometry	-0.0558	0.4427	-0.0777	0.3098
ukb-a-529	2017	Neale Lab	337199	Diagnoses - main ICD10: H25 Senile cataract	diseases	-0.0979	0.4461	-0.1091	0.4429
ukb-b-14180	2018	MRC-IEU	451619	Mood swings	mood_behaviour	0.0259	0.4514	0.0132	0.7094
ukb-b-8714	2018	MRC-IEU	461880	Vascular/heart problems diagnosed by doctor: Stroke	diseases	-0.0606	0.4785	-0.1414	0.1408
ieu-a-967	2014	ILCCO	18313	Squamous cell lung cancer	diseases	0.0652	0.4951	0.0591	0.5631
ieu-b-18	2019	International Multiple Sclerosis Genetics Consortium	115803	multiple sclerosis	diseases	0.0301	0.5015	-0.006	0.8967
ieu-a-1048	2015	ENIGMA	30717	Thalamus volume	neurology	0.0583	0.5016	0.0602	0.5157
ukb-b-3666	2018	MRC-IEU	151531	Family relationship satisfaction	mood_behaviour	0.0312	0.5095	0.0332	0.4805
ukb-a-574	2017	Neale Lab	337199	Diagnoses - main ICD10: N20 Calculus of kidney and ureter	diseases	-0.047	0.5101	-0.059	0.4321
ukb-b-2732	2018	MRC-IEU	33304	Time from waking to first cigarette	smoking	0.0508	0.5114	0.115	0.1296
ukb-a-534	2017	Neale Lab	337199	Diagnoses - main ICD10: I25 Chronic ischaemic heart disease	diseases	-0.0308	0.5143	-0.0509	0.3203
ukb-b-19809	2018	MRC-IEU	453071	Fed-up feelings	mood_behaviour	0.0223	0.5206	0.0028	0.9391
ukb-b-17738	2018	MRC-IEU	460340	Fractured bone site(s): Other bones	pain_skeletal	0.0344	0.5447	0.0359	0.5579
ukb-a-553	2017	Neale Lab	337199	Diagnoses - main ICD10: K51 Ulcerative colitis	diseases	0.0619	0.546	0.1164	0.2839
ukb-a-554	2017	Neale Lab	337199	Diagnoses - main ICD10: K52 Other non-infective gastro-enteritis and colitis	diseases	0.0571	0.5527	-0.0298	0.7621
ukb-b-19255	2018	MRC-IEU	460340	Fractured bone site(s): Arm	pain_skeletal	-0.0692	0.5533	-0.025	0.8501
ukb-d-H40	2018	NA	361194	Diagnoses - main ICD10: H40 Glaucoma	diseases	0.0714	0.5546	0.0861	0.4818
ukb-a-36	2017	Neale Lab	337130	Handedness (chirality/laterality): Left-handed	mood_behaviour	0.0348	0.5724	-0.014	0.8312
ieu-a-1040	2013	EGG	9228	Difference in height between adolescence and adulthood	anthropometry	0.0448	0.5816	0.0867	0.3
ukb-b-8428	2018	MRC-IEU	148653	Forced expiratory volume in 1-second (FEV1), predicted	lung_function	-0.0166	0.6104	0.0091	0.7852
ukb-d-40001_C349	2018	NA	9092	Underlying (primary) cause of death: ICD10: C34.9 Bronchus or lung, unspecified	diseases	0.056	0.6122	0.0389	0.7295
ukb-b-13352	2018	MRC-IEU	461880	Vascular/heart problems diagnosed by doctor: None of the above	diseases	0.0163	0.616	0.0176	0.607
ukb-b-11578	2018	MRC-IEU	72395	Chest pain or discomfort walking normally	pain_skeletal	-0.0308	0.6198	-0.0409	0.5667
ukb-b-19066	2018	MRC-IEU	345665	Reproduciblity of spirometry measurement using ERS/ATS criteria	lung_function	0.0325	0.6337	0.0013	0.9847
ukb-b-11355	2018	MRC-IEU	113230	Ever stopped smoking for 6+ months	smoking	-0.041	0.6391	0.0043	0.9626
bbj-a-81	2019	NA	76047	Smoking behaviors : Smoking cessation	smoking	0.0295	0.6452	0.0319	0.6234
ieu-a-1185	2017	iPSYCH-PGC	46351	Autism Spectrum Disorder	neurology	0.0252	0.6486	0.045	0.453
bbj-a-96	2019	NA	195203	Cerebral aneurysm	neurology	0.0349	0.6593	0.04	0.6204
ukb-a-532	2017	Neale Lab	337199	Diagnoses - main ICD10: I20 Angina pectoris	diseases	-0.0335	0.66	-0.0171	0.8398
ukb-b-5436	2018	MRC-IEU	150898	Loud music exposure frequency	eye_ear	-0.0234	0.6699	-0.0266	0.6329
ukb-b-6244	2018	MRC-IEU	391502	Exposure to tobacco smoke outside home	smoking	0.0171	0.6705	0.019	0.6175
ukb-b-8906	2018	MRC-IEU	97889	Knee pain for 3+ months	pain_skeletal	0.0331	0.68	0.0395	0.6616
ebi-a-GCST005314	2018	NA	68258	Offspring birth weight	anthropometry	0.0203	0.6841	0.0263	0.6269
ukb-b-13026	2018	MRC-IEU	14951	Why reduced smoking: Health precaution	smoking	-0.0492	0.6841	-0.0352	0.7864
ukb-b-18189	2018	MRC-IEU	460536	Reason for glasses/contact lenses: For long-sightedness, i.e. for distance and near, but particularly for near tasks like reading (called 'hypermetropia')	eye_ear	0.0274	0.691	0.0046	0.9455
ieu-a-117	2012	GPC	17375	Neo-openness to experience	mood_behaviour	-0.0354	0.699	0.0454	0.6295
ukb-b-11465	2018	MRC-IEU	460536	Reason for glasses/contact lenses: For a 'squint' or 'turn' in an eye since childhood (called 'strabismus')	eye_ear	0.0343	0.7009	0.0036	0.9691
ukb-a-595	2017	Neale Lab	337199	Diagnoses - main ICD10: Z47 Other orthopaedic follow-up care	diseases	-0.0387	0.7083	-0.1314	0.1859
ukb-b-8133	2018	MRC-IEU	123894	Light smokers, at least 100 smokes in lifetime	smoking	-0.0158	0.7177	-0.0106	0.8201
ukb-b-3304	2018	MRC-IEU	151232	Friendships satisfaction	mood_behaviour	0.0159	0.7237	0.0445	0.3337
ukb-b-12397	2018	MRC-IEU	463010	Diagnoses - main ICD10: H26.9 Cataract, unspecified	diseases	-0.0202	0.736	0.0198	0.7696
ukb-a-549	2017	Neale Lab	337199	Diagnoses - main ICD10: K40 Inguinal hernia	diseases	0.0189	0.7432	-0.0103	0.8752
ukb-b-14177	2018	MRC-IEU	461880	Vascular/heart problems diagnosed by doctor: High blood pressure	diseases	-0.0097	0.7633	-0.0081	0.8117
ukb-b-8468	2018	MRC-IEU	461880	Vascular/heart problems diagnosed by doctor: Angina	diseases	-0.0127	0.7646	-0.0285	0.5383
ukb-b-19354	2018	MRC-IEU	463010	Diagnoses - main ICD10: K20 Oesophagitis	diseases	-0.0271	0.7733	-0.0651	0.5119
ukb-a-590	2017	Neale Lab	337199	Diagnoses - main ICD10: S52 Fracture of forearm	diseases	0.029	0.7882	0.0688	0.5785
ukb-b-11361	2018	MRC-IEU	68160	ECG, heart rate	cardiovascular	0.0148	0.792	0.0389	0.4912
ukb-b-20124	2018	MRC-IEU	265753	Heel bone mineral density (BMD) T-score, automated	pain_skeletal	0.0081	0.793	0.0032	0.9227
ebi-a-GCST005581	2012	NA	11375	Primary biliary cirrhosis	diseases	-0.0241	0.7977	-0.035	0.7162
ukb-b-960	2018	MRC-IEU	425516	Smoking/smokers in household	smoking	-0.0141	0.801	-0.0488	0.393
ieu-a-1045	2015	ENIGMA	30717	Hippocampus volume	neurology	0.0218	0.8142	0.0671	0.4698
ieu-a-1044	2015	ENIGMA	30717	Caudate volume	neurology	0.0155	0.8147	0.0133	0.844
ukb-a-563	2017	Neale Lab	337199	Diagnoses - main ICD10: M17 Gonarthrosis [arthrosis of knee]	diseases	0.0127	0.8164	0.0008	0.9883
ukb-b-13092	2018	MRC-IEU	91269	Headaches for 3+ months	pain_skeletal	0.011	0.8243	0.0259	0.6133
ukb-b-4462	2018	MRC-IEU	417693	Exposure to tobacco smoke at home	smoking	-0.0124	0.825	-0.0521	0.3686
ukb-a-584	2017	Neale Lab	337199	Diagnoses - main ICD10: R14 Flatulence and related conditions	diseases	-0.0251	0.8272	-0.0092	0.9395
ukb-a-559	2017	Neale Lab	337199	Diagnoses - main ICD10: K80 Cholelithiasis	diseases	0.0148	0.8413	-0.0734	0.3398
ieu-a-1102	2015	CKDGen	117165	Chronic kidney disease	diseases	-0.0172	0.8414	-0.0223	0.802
ieu-a-1042	2015	ENIGMA	30717	Nucleus accumbens volume	neurology	0.0253	0.843	0.0433	0.7337
ukb-a-558	2017	Neale Lab	337199	Diagnoses - main ICD10: K76 Other diseases of liver	diseases	0.0195	0.855	0.0622	0.5984
ukb-a-566	2017	Neale Lab	337199	Diagnoses - main ICD10: M23 Internal derangement of knee	diseases	0.0139	0.8574	0.021	0.8038
ukb-a-524	2017	Neale Lab	337199	Diagnoses - main ICD10: E04 Other non-toxic goitre	diseases	0.0171	0.858	0.0407	0.6668
ukb-b-1464	2018	MRC-IEU	58290	Number of depression episodes	mood_behaviour	0.0149	0.8813	0.0395	0.6821
ukb-a-518	2017	Neale Lab	337199	Diagnoses - main ICD10: C44 Other malignant neoplasms of skin	diseases	0.0093	0.8873	0.0226	0.7527
ukb-b-4956	2018	MRC-IEU	413343	Morning/evening person (chronotype)	mood_behaviour	0.0038	0.8941	0.0303	0.3153
ieu-a-1037	2013	EGG	10799	Difference in height between childhood and adulthood	anthropometry	0.0099	0.8951	0.0196	0.8062
ukb-b-18103	2018	MRC-IEU	436424	Pulse rate, automated reading	cardiovascular	-0.003	0.899	0.0189	0.4562
ukb-b-16187	2018	MRC-IEU	463010	Diagnoses - main ICD10: R55 Syncope and collapse	diseases	0.0097	0.9039	0.0399	0.6581
ukb-b-16609	2018	MRC-IEU	68426	Target heart rate achieved	cardiovascular	-0.0087	0.9079	0.0289	0.6797
ukb-b-8329	2018	MRC-IEU	150642	Eye problems/disorders: Cataract	diseases	-0.0073	0.9159	0.0418	0.572
ukb-a-560	2017	Neale Lab	337199	Diagnoses - main ICD10: L03 Cellulitis	diseases	-0.0117	0.9175	-0.0489	0.6814
ukb-a-556	2017	Neale Lab	337199	Diagnoses - main ICD10: K60 Fissure and fistula of anal and rectal regions	diseases	-0.0074	0.9347	-0.0526	0.5465
ukb-b-3357	2018	MRC-IEU	200272	Birth weight of first child	anthropometry	0.0024	0.9437	0.0343	0.3496
ukb-b-11598	2018	MRC-IEU	151546	Pulse wave reflection index	cardiovascular	-0.0034	0.9437	-0.0049	0.9291
ebi-a-GCST006867	2018	NA	655666	Type 2 diabetes	diseases	-0.0024	0.947	-0.002	0.9572
ukb-b-4282	2018	MRC-IEU	152605	Prospective memory result	neurology	0.0022	0.9611	-0.0604	0.2449
ieu-a-1112	2017	IPSCSG	14890	Primary sclerosing cholangitis	diseases	-0.0037	0.9619	0.0334	0.6742
ieu-a-86	2013	GIANT	16196	Extreme height	anthropometry	0.0019	0.9631	0.0164	0.7026
ieu-a-1046	2015	ENIGMA	30717	Pallidum volume	neurology	0.0031	0.9725	0.088	0.3573
ukb-b-14461	2018	MRC-IEU	68409	Maximum heart rate during fitness test	cardiovascular	-0.0024	0.9741	0.0179	0.8116
ieu-a-1047	2015	ENIGMA	30717	Putamen volume	neurology	-0.0021	0.977	0.0305	0.6638
ukb-a-533	2017	Neale Lab	337199	Diagnoses - main ICD10: I21 Acute myocardial infarction	diseases	-0.0019	0.9774	-0.0102	0.8877
ukb-b-9139	2018	MRC-IEU	460536	Reason for glasses/contact lenses: For a 'lazy' eye or an eye with poor vision since childhood (called 'amblyopia')	eye_ear	0.0026	0.9782	0.0161	0.8811
ukb-b-7551	2018	MRC-IEU	68425	Maximum workload during fitness test	cardiovascular	-0.0016	0.9801	-0.0055	0.9373
ukb-a-530	2017	Neale Lab	337199	Diagnoses - main ICD10: H26 Other cataract	diseases	-0.0016	0.9802	0.0031	0.9649
ukb-a-562	2017	Neale Lab	337199	Diagnoses - main ICD10: M16 Coxarthrosis [arthrosis of hip]	diseases	0.0015	0.9843	0.0501	0.5388
ieu-a-980	2015	GEFOS	32735	Femoral neck bone mineral density	pain_skeletal	0.0006	0.9908	-0.0352	0.5253
ukb-a-522	2017	Neale Lab	337199	Diagnoses - main ICD10: D25 Leiomyoma of uterus	diseases	-0.0003	0.9976	-0.0291	0.7446
ukb-a-565	2017	Neale Lab	337199	Diagnoses - main ICD10: M21 Other acquired deformities of limbs	diseases	NA	NA	NA	NA
ukb-a-517	2017	Neale Lab	337199	Diagnoses - main ICD10: B37 Candidiasis	diseases	NA	NA	NA	NA
ukb-b-14050	2018	MRC-IEU	14951	Why reduced smoking: Financial reasons	smoking	NA	NA	NA	NA

### Sheet: S6
Supplementary Table S6. Results of gene enrichment analysis.
N, total number of genes; n, number of genes discovered in the pathway being analyzed
Gene_set	N	n	p_value	adjusted_p_value	genes
GOBP REGULATION OF IMMUNE SYSTEM PROCESS	1333	17	2.15 x 10-6	8.72E-3	TNFSF4, IL1RL2, IL18R1, IL18RAP, ING5, PDCD1, TLR10, TLR1, TLR6, NFKB1, PTGER4, TSLP, IL2RA, CIB1, SOCS1, SMARCE1, DHX58
GOBP RESPONSE TO BACTERIAL LIPOPROTEIN	8	3	2.25 x 10-6	8.72E-3	TLR10, TLR1, TLR6
GOBP CELL ACTIVATION	1022	14	9.17 x 10-6	2.28E-2	TNFSF4, IL1RL2, IL18R1, IL18RAP, TLR1, TLR6, PTGER4, TSLP, TPD52, NFIL3, IL2RA, CRTC3, SOCS1, SMARCE1
GOBP POSITIVE REGULATION OF INTERLEUKIN 6 PRODUCTION	89	5	1.47 x 10-5	2.28E-2	TNFSF4, IL1RL2, TLR1, TLR6, TSLP
GOBP POSITIVE REGULATION OF IMMUNE SYSTEM PROCESS	921	13	1.47 x 10-5	2.28E-2	TNFSF4, IL1RL2, IL18R1, IL18RAP, TLR10, TLR1, TLR6, NFKB1, TSLP, IL2RA, SOCS1, SMARCE1, DHX58
GOBP REGULATION OF DEFENSE RESPONSE	680	11	2.13 x 10-5	2.75E-2	TNFSF4, IL1RL2, IL18RAP, TLR10, TLR1, TLR6, NFKB1, PTGER4, TSLP, IL2RA, DHX58
GOBP MONONUCLEAR CELL DIFFERENTIATION	454	9	2.70 x 10-5	2.99E-2	TNFSF4, IL1RL2, IL18R1, PTGER4, TPD52, NFIL3, IL2RA, SOCS1, SMARCE1
GOBP CYTOKINE PRODUCTION	709	11	3.12 x 10-5	3.02E-2	TNFSF4, IL1RL2, IL18R1, TLR1, TLR6, NFKB1, PTGER4, TSLP, IQGAP1, SOCS1, DHX58
GOBP CD4 POSITIVE ALPHA BETA T CELL ACTIVATION	107	5	3.60 x 10-5	3.10E-2	TNFSF4, IL18R1, PTGER4, IL2RA, SOCS1
GOBP INFLAMMATORY RESPONSE	758	11	5.72 x 10-5	4.44E-2	TNFSF4, IL1RL2, IL18R1, IL18RAP, TLR10, TLR1, TLR6, NFKB1, PTGER4, TSLP, IL2RA
GOBP T CELL DIFFERENTIATION	288	7	6.40 x 10-5	4.51E-2	TNFSF4, IL1RL2, IL18R1, PTGER4, IL2RA, SOCS1, SMARCE1
GOBP POSITIVE REGULATION OF DEFENSE RESPONSE	399	8	7.24 x 10-5	4.67E-2	TNFSF4, IL18RAP, TLR10, TLR1, TLR6, PTGER4, TSLP, DHX58
GOBP POSITIVE REGULATION OF LYMPHOCYTE DIFFERENTIATION	126	5	7.85 x 10-5	4.68E-2	TNFSF4, IL1RL2, SOCS1, SMARCE1

### Sheet: S7
Supplementary Table S7. Associations of the allergic conjunctivitis associated loci with selected allergy-related phenotypes within 1 Mb of the lead SNPs.
rsID, reference SNP cluster ID
Locus_number	Candicate_gene	rsid	SNP	Previous_association_with_allergic_phenotype_in_FinnGen	Allergy-related_associations_of_lead_SNPs_in_GWAS_Catalog_using_VannoPortal	Allergy-related_associations_in_previous_literature within 1 Mb
1	FLG	rs558269137	1:152312600:CACTG:C	yes (atopic dermatitis)
2	TNFSF4	rs6691738	1:173182897:T:G	yes (atopic dermatitis)
3	ID2	rs891058	2:8302417:G:A	yes (allergic asthma)
4	EIF2AK2	rs7424096	2:36960997:A:C	no	no	no
5	IL18RAP	rs72823641	2:102319699:T:A	yes (asthma/COPD KELA code 203)
6	Unclear	rs12614691	2:108746109:G:A	no (allergic rhinitis but p > 5 E-8)	no	no
7	PDCD1	rs34290285	2:241759225:G:A	yes (asthma/COPD KELA code 203)
8	Unclear	rs1446300	3:17411433:C:A	no	no	3:18373078 is a known locus for atopic dermatitis PMID 37794016 (Budu-Aggrey et al, Nat Commun)
9	ZBTB38	rs7624084	3:141374443:T:C	no (pollen allergy but p > 5 E -8)	no	3:141109348 is a know locus for atopic dermatitis PMID 34116867 (Tanaka el at, J Allergy Clin Immunol)
10	TLR1/TLR6	rs5743618	4:38797027:C:A	yes (pollen allergy)
11	NFKB1	rs12645469	4:102625698:G:A	yes (pollen allergy)
12	IL2	rs7688384	4:122307977:C:T	yes (atopic dermatitis)
13	IL7R	rs6881706	5:35879054:G:T	yes (atopic dermatitis)
14	PTGER4	rs7714574	5:40492553:C:T	no	yes
15	TSLP	rs79881201	5:111092097:C:T	yes (asthma/COPD KELA code 203)
16	IRF4	rs9378774	6:382897:A:G	no	no	6:409119 is a known locus for childhood onset asthma PMID 31036433 (Pividori et al, Lancet Respir Med)
17	HLA region, HLA-B/HLA-C	rs73390208	6:31358354:C:T	yes (asthma/COPD KELA code 203)
18	HLA region, HLA-DQB1/HLA-DQA1	rs62404084	6:32635544:C:T	yes (asthma/COPD KELA code 203)
19	Unclear/AHI1?	rs2614276	6:135360566:T:C	no (childhood allergy but p> 5E-8)	no	6:135691792 is a known locus for asthma PMID 31361310 (Johansson et al, Hum Mol Gen)
20	ZBTB10	rs13272105	8:80384604:C:A	yes (atopic dermatitis)
21	MYC	rs13279820	8:127765520:T:C	no (autoimmune diseases)	yes
22	IL33	rs151077709	9:6091477:T:TAAAC	yes (asthma/COPD KELA code 203)
23	Unclear	rs2478963	9:91178108:T:C	no	no	in GWAS Catalog, multiple associations within 1 Mb with "eosinophil counts"
24	IL2RA/IL15RA	rs61839660	10:6052734:C:T	yes (atopic dermatitis)
25	EMSY	rs7936312	11:76582682:G:T	yes (atopic dermatitis)
26	CXCR5	rs2508569	11:118809336:C:G	no	no	11:118822452 is a known locus for allergic conjunctivitis: PMID 30013184 (Waage et al, Nature)
27	TESPA1	rs190653364	12:55156742:G:A	yes (atopic dermatitis)
28	TYRO3	rs12440045	15:41490486:A:C	yes (atopic dermatitis)
29	RORA	rs11071557	15:60776755:T:C	yes (asthma/COPD KELA code 203)
30	IQGAP1	rs4031435	15:90472334:G:C	no	no	15:90859095 is a known locus fo hay fever PMID 31361310 (Johansson et al, Hum Mol Gen)
31	CLEC16A	rs9923856	16:11116558:T:C	yes (asthma/COPD KELA code 203)
32	NFAT5	rs10714023	16:69702647:GC:G	no	no	no
33	CCR7	rs9911533	17:40619224:C:T	yes (atopic dermatitis)
34	STAT3	rs36005199	17:42445537:A:G	no	no	17:43335650 is a known locus for hay fever/eczema PMID 31361310 (Johansson et al, Hum Mol Gen)

### Sheet: S8
Supplementary Table S8. FinnGen consortium authors.
Full Name	Affiliation	E-mail	Role 1	Role 2
Aarno Palotie	Institute for Molecular Medicine Finland (FIMM), HiLIFE, University of Helsinki, Helsinki, Finland; Broad Institute of MIT and Harvard; Massachusetts General Hospital	aarno.palotie@helsinki.fi	Steering Committee	Steering Committee
Mark Daly	Institute for Molecular Medicine Finland (FIMM), HiLIFE, University of Helsinki, Helsinki, Finland; Broad Institute of MIT and Harvard; Massachusetts General Hospital	mark.daly@helsinki.fi	Steering Committee	Steering Committee
Bridget Riley-Gills	Abbvie, Chicago, IL, United States	bridget.rileygillis@abbvie.com	Steering Committee	Pharmaceutical companies
Howard Jacob	Abbvie, Chicago, IL, United States	howard.jacob@abbvie.com	Steering Committee	Pharmaceutical companies
Dirk Paul	Astra Zeneca, Cambridge, United Kingdom	dirk.paul@astrazeneca.com	Steering Committee	Pharmaceutical companies
Slavé Petrovski	Astra Zeneca, Cambridge, United Kingdom	slav.petrovski@astrazeneca.com	Steering Committee	Pharmaceutical companies
Chia-Yen Chen	Biogen, Cambridge, MA, United States	chiayen.chen@biogen.com	Steering Committee	Pharmaceutical companies
Sally John	Biogen, Cambridge, MA, United States	sally.john@biogen.com	Steering Committee	Pharmaceutical companies
George Okafo	Boehringer Ingelheim, Ingelheim am Rhein, Germany	george.okafo@boehringer-ingelheim.com	Steering Committee	Pharmaceutical companies
Robert Plenge	Bristol Myers Squibb, New York, NY, United States	robert.plenge@bms.com	Steering Committee	Pharmaceutical companies
Joseph Maranville	Bristol Myers Squibb, New York, NY, United States	joseph.maranville@bms.com	Steering Committee	Pharmaceutical companies
Mark McCarthy	Genentech, San Francisco, CA, United States	mccarthy.mark@gene.com	Steering Committee	Pharmaceutical companies
Rion Pendergrass	Genentech, San Francisco, CA, United States	penders2@gene.com	Steering Committee	Pharmaceutical companies
Margaret G. Ehm	GlaxoSmithKline, Collegeville, PA, United States	meg.g.ehm@gsk.com	Steering Committee	Pharmaceutical companies
Kirsi Auro	GlaxoSmithKline, Espoo, Finland	kirsi.m.auro@gsk.com	Steering Committee	Pharmaceutical companies
Simonne Longerich	Merck, Kenilworth, NJ, United States	simonne.longerich@merck.com	Steering Committee	Pharmaceutical companies
Anders Mälarstig	Pfizer, New York, NY, United States	anders.malarstig@pfizer.com	Steering Committee	Pharmaceutical companies
Anna Vlahiotis	Pfizer, New York, NY, United States	anna.vlahiotis@pfizer.com	Steering Committee	Pharmaceutical companies
Katherine Klinger	Translational Sciences, Sanofi R&D, Framingham, MA, USA	katherine.klinger@sanofi.com	Steering Committee	Pharmaceutical companies
Clement Chatelain	Translational Sciences, Sanofi R&D, Framingham, MA, USA	clement.chatelain@sanofi.com	Steering Committee	Pharmaceutical companies
Matthias Gossel	Translational Sciences, Sanofi R&D, Framingham, MA, USA	matthias.gossel@sanofi.com	Steering Committee	Pharmaceutical companies
Karol Estrada	Maze Therapeutics, San Francisco, CA, United States	kestrada@mazetx.com	Steering Committee	Pharmaceutical companies
Robert Graham	Maze Therapeutics, San Francisco, CA, United States	rgraham@mazetx.com	Steering Committee	Pharmaceutical companies
Dawn Waterworth	Janssen Research & Development, LLC, Spring House, PA, United States	dwaterwo@its.jnj.com	Steering Committee	Pharmaceutical companies
Chris O´Donnell	Novartis Institutes for BioMedical Research, Cambridge, MA, United States	chris.odonnell@novartis.com	Steering Committee	Pharmaceutical companies
Nicole Renaud	Novartis Institutes for BioMedical Research, Cambridge, MA, United States	nicole.renaud@novartis.com	Steering Committee	Pharmaceutical companies
Tomi P. Mäkelä	HiLIFE, University of Helsinki, Finland, Finland	tomi.makela@helsinki.fi	Steering Committee	University of Helsinki & Biobanks
Jaakko Kaprio	Institute for Molecular Medicine Finland (FIMM), HiLIFE, University of Helsinki, Helsinki, Finland	jaakko.kaprio@helsinki.fi	Steering Committee	University of Helsinki & Biobanks
Minna Ruddock	Arctic biobank / University of Oulu	minna.ruddock@oulu.fi	Steering Committee	University of Helsinki & Biobanks
Petri Virolainen	Auria Biobank / University of Turku / Hospital District of Southwest Finland, Turku, Finland	petri.virolainen@tyks.fi	Steering Committee	University of Helsinki & Biobanks
Antti Hakanen	Auria Biobank / University of Turku / Hospital District of Southwest Finland, Turku, Finland	antti.hakanen@tyks.fi	Steering Committee	University of Helsinki & Biobanks
Terhi Kilpi	THL Biobank / Finnish Institute for Health and Welfare (THL), Helsinki, Finland	terhi.kilpi@thl.fi	Steering Committee	University of Helsinki & Biobanks
Markus Perola	THL Biobank / Finnish Institute for Health and Welfare (THL), Helsinki, Finland	markus.perola@thl.fi	Steering Committee	University of Helsinki & Biobanks
Jukka Partanen	Finnish Red Cross Blood Service / Finnish Hematology Registry and Clinical Biobank, Helsinki, Finland	jukka.partanen@veripalvelu.fi	Steering Committee	University of Helsinki & Biobanks
Taneli Raivio	Helsinki Biobank / Helsinki University and Hospital District of Helsinki and Uusimaa, Helsinki	taneli.raivio@hus.fi	Steering Committee	University of Helsinki & Biobanks
Jani Tikkanen	Northern Finland Biobank Borealis / University of Oulu / Northern Ostrobothnia Hospital District, Oulu, Finland	jani.tikkanen@ppshp.fi	Steering Committee	University of Helsinki & Biobanks
Raisa Serpi	Northern Finland Biobank Borealis / University of Oulu / Northern Ostrobothnia Hospital District, Oulu, Finland	raisa.serpi@ppshp.fi	Steering Committee	University of Helsinki & Biobanks
Tarja Laitinen	Finnish Clinical Biobank Tampere / University of Tampere / Pirkanmaa Hospital District, Tampere, Finland	tarja.laitinen@pshp.fi	Steering Committee	University of Helsinki & Biobanks
Veli-Matti Kosma	Biobank of Eastern Finland / University of Eastern Finland / Northern Savo Hospital District, Kuopio, Finland	veli-matti.kosma@uef.fi	Steering Committee	University of Helsinki & Biobanks
Jari Laukkanen	Central Finland Biobank / University of Jyväskylä / Central Finland Health Care District, Jyväskylä, Finland	jari.laukkanen@ksshp.fi	Steering Committee	University of Helsinki & Biobanks
Marco Hautalahti	FINBB - Finnish biobank cooperative	marco.hautalahti@finbb.fi	Steering Committee	University of Helsinki & Biobanks
Outi Tuovila	Business Finland, Helsinki, Finland	outi.tuovila@businessfinland.fi	Steering Committee	Other Experts/ Non-Voting Members
Raimo Pakkanen	Business Finland, Helsinki, Finland	raimo.pakkanen@businessfinland.fi	Steering Committee	Other Experts/ Non-Voting Members
Jeffrey Waring	Abbvie, Chicago, IL, United States	jeff.waring@abbvie.com	Scientific Committee	Pharmaceutical companies
Bridget Riley-Gillis	Abbvie, Chicago, IL, United States	bridget.rileygillis@abbvie.com	Scientific Committee	Pharmaceutical companies
Fedik Rahimov	Abbvie, Chicago, IL, United States	fedik.rahimov@abbvie.com	Scientific Committee	Pharmaceutical companies
Ioanna Tachmazidou	Astra Zeneca, Cambridge, United Kingdom	ioanna.tachmazidou@astrazeneca.com	Scientific Committee	Pharmaceutical companies
Chia-Yen Chen	Biogen, Cambridge, MA, United States	chiayen.chen@biogen.com	Scientific Committee	Pharmaceutical companies
Zhihao Ding	Boehringer Ingelheim, Ingelheim am Rhein, Germany	zhihao.ding@boehringer-ingelheim.com	Scientific Committee	Pharmaceutical companies
Marc Jung	Boehringer Ingelheim, Ingelheim am Rhein, Germany	marc_oliver.jung@boehringer-ingelheim.com	Scientific Committee	Pharmaceutical companies
Hanati Tuoken	Boehringer Ingelheim, Ingelheim am Rhein, Germany	hanati.tuoken@boehringer-ingelheim.com	Scientific Committee	Pharmaceutical companies
Shameek Biswas	Bristol Myers Squibb, New York, NY, United States	Shameek.Biswas@bms.com	Scientific Committee	Pharmaceutical companies
Rion Pendergrass	Genentech, San Francisco, CA, United States	penders2@gene.com	Scientific Committee	Pharmaceutical companies
Margaret G. Ehm	GlaxoSmithKline, Collegeville, PA, United States	meg.g.ehm@gsk.com	Scientific Committee	Pharmaceutical companies
David Pulford	GlaxoSmithKline, Stevenage, United Kingdom	david.x.pulford@gsk.com	Scientific Committee	Pharmaceutical companies
Neha Raghavan	Merck, Kenilworth, NJ, United States	neha.raghavan@merck.com	Scientific Committee	Pharmaceutical companies
Adriana Huertas-Vazquez	Merck, Kenilworth, NJ, United States	adriana.huertas.vazquez@merck.com	Scientific Committee	Pharmaceutical companies
Jae-Hoon Sul	Merck, Kenilworth, NJ, United States	jae.hoon.sul@merck.com	Scientific Committee	Pharmaceutical companies
Anders Mälarstig	Pfizer, New York, NY, United States	anders.malarstig@pfizer.com	Scientific Committee	Pharmaceutical companies
Xinli Hu	Pfizer, New York, NY, United States	xinli.hu@pfizer.com	Scientific Committee	Pharmaceutical companies
Åsa Hedman	Pfizer, New York, NY, United States	asa.hedman@pfizer.com	Scientific Committee	Pharmaceutical companies
Katherine Klinger	Translational Sciences, Sanofi R&D, Framingham, MA, USA	katherine.klinger@sanofi.com	Scientific Committee	Pharmaceutical companies
Robert Graham	Maze Therapeutics, San Francisco, CA, United States	rgraham@mazetx.com	Scientific Committee	Pharmaceutical companies
Dawn Waterworth	Janssen Research & Development, LLC, Spring House, PA, United States	dwaterwo@its.jnj.com	Scientific Committee	Pharmaceutical companies
Nicole Renaud	Novartis Institutes for BioMedical Research, Cambridge, MA, United States	nicole.renaud@novartis.com	Scientific Committee	Pharmaceutical companies
Ma´en Obeidat	Novartis Institutes for BioMedical Research, Cambridge, MA, United States	maen.obeidat@novartis.com	Scientific Committee	Pharmaceutical companies
Jonathan Chung	Novartis Institutes for BioMedical Research, Cambridge, MA, United States	jonathan.chung@novartis.com	Scientific Committee	Pharmaceutical companies
Jonas Zierer	Novartis Institutes for BioMedical Research, Cambridge, MA, United States	jonas.zierer@novartis.com	Scientific Committee	Pharmaceutical companies
Mari Niemi	Novartis Institutes for BioMedical Research, Cambridge, MA, United States	mari.niemi@novartis.com	Scientific Committee	Pharmaceutical companies
Samuli Ripatti	Institute for Molecular Medicine Finland (FIMM), HiLIFE, University of Helsinki, Helsinki, Finland	samuli.ripatti@helsinki.fi	Scientific Committee	University of Helsinki & Biobanks
Johanna Schleutker	Auria Biobank / Univ. of Turku / Hospital District of Southwest Finland, Turku, Finland	johanna.schleutker@utu.fi	Scientific Committee	University of Helsinki & Biobanks
Markus Perola	THL Biobank / Finnish Institute for Health and Welfare (THL), Helsinki, Finland	markus.perola@thl.fi	Scientific Committee	University of Helsinki & Biobanks
Mikko Arvas	Finnish Red Cross Blood Service / Finnish Hematology Registry and Clinical Biobank, Helsinki, Finland	mikko.arvas@veripalvelu.fi	Scientific Committee	University of Helsinki & Biobanks
Olli Carpén	Helsinki Biobank / Helsinki University and Hospital District of Helsinki and Uusimaa, Helsinki	olli.carpen@helsinki.fi	Scientific Committee	University of Helsinki & Biobanks
Reetta Hinttala	Northern Finland Biobank Borealis / University of Oulu / Northern Ostrobothnia Hospital District, Oulu, Finland	reetta.hinttala@oulu.fi	Scientific Committee	University of Helsinki & Biobanks
Johannes Kettunen	Northern Finland Biobank Borealis / University of Oulu / Northern Ostrobothnia Hospital District, Oulu, Finland	johannes.kettunen@oulu.fi	Scientific Committee	University of Helsinki & Biobanks
Arto Mannermaa	Biobank of Eastern Finland / University of Eastern Finland / Northern Savo Hospital District, Kuopio, Finland	arto.mannermaa@uef.fi	Scientific Committee	University of Helsinki & Biobanks
Katriina Aalto-Setälä	Faculty of Medicine and Health Technology, Tampere University, Tampere, Finland	katriina.aalto-setala@tuni.fi	Scientific Committee	University of Helsinki & Biobanks
Mika Kähönen	Finnish Clinical Biobank Tampere / University of Tampere / Pirkanmaa Hospital District, Tampere, Finland	mika.kahonen@uta.fi	Scientific Committee	University of Helsinki & Biobanks
Jari Laukkanen	Central Finland Biobank / University of Jyväskylä / Central Finland Health Care District, Jyväskylä, Finland	jari.laukkanen@ksshp.fi	Scientific Committee	University of Helsinki & Biobanks
Johanna Mäkelä	FINBB - Finnish biobank cooperative	johanna.makela@finbb.fi	Scientific Committee	University of Helsinki & Biobanks
Reetta Kälviäinen	Northern Savo Hospital District, Kuopio, Finland	reetta.kalviainen@kuh.fi	Clinical Groups	Neurology Group
Valtteri Julkunen	Northern Savo Hospital District, Kuopio, Finland	valtteri.julkunen@kuh.fi	Clinical Groups	Neurology Group
Hilkka Soininen	Northern Savo Hospital District, Kuopio, Finland	hilkka.soininen@uef.fi	Clinical Groups	Neurology Group
Anne Remes	Northern Ostrobothnia Hospital District, Oulu, Finland	anne.remes@oulu.fi	Clinical Groups	Neurology Group
Mikko Hiltunen	University of Eastern Finland, Kuopio, Finland	mikko.hiltunen@uef.fi	Clinical Groups	Neurology Group
Jukka Peltola	Pirkanmaa Hospital District, Tampere, Finland	jukka.peltola@pshp.fi	Clinical Groups	Neurology Group
Minna Raivio	Hospital District of Helsinki and Uusimaa, Helsinki, Finland	minna.raivio@geri.fi	Clinical Groups	Neurology Group
Pentti Tienari	Hospital District of Helsinki and Uusimaa, Helsinki, Finland	pentti.tienari@hus.fi	Clinical Groups	Neurology Group
Juha Rinne	Hospital District of Southwest Finland, Turku, Finland	juha.rinne@tyks.fi	Clinical Groups	Neurology Group
Roosa Kallionpää	Hospital District of Southwest Finland, Turku, Finland	roosa.kallionpaa@tyks.fi	Clinical Groups	Neurology Group
Juulia Partanen	Institute for Molecular Medicine Finland, HiLIFE, University of Helsinki, Finland	juulia.partanen@helsinki.fi	Clinical Groups	Neurology Group
Adam Ziemann	Abbvie, Chicago, IL, United States	adam.ziemann@abbvie.com	Clinical Groups	Neurology Group
Nizar Smaoui	Abbvie, Chicago, IL, United States	nizar.smaoui@abbvie.com	Clinical Groups	Neurology Group
Anne Lehtonen	Abbvie, Chicago, IL, United States	anne.lehtonen@abbvie.com	Clinical Groups	Neurology Group
Susan Eaton	Biogen, Cambridge, MA, United States	susan.eaton@biogen.com	Clinical Groups	Neurology Group
Heiko Runz	Biogen, Cambridge, MA, United States	heiko.runz@biogen.com	Clinical Groups	Neurology Group
Sanni Lahdenperä	Biogen, Cambridge, MA, United States	sanni.lahdenpera@biogen.com	Clinical Groups	Neurology Group
Shameek Biswas	Bristol Myers Squibb, New York, NY, United States	shameek.biswas@bms.com	Clinical Groups	Neurology Group
Natalie Bowers	Genentech, San Francisco, CA, United States	bowersn1@gene.com	Clinical Groups	Neurology Group
Edmond Teng	Genentech, San Francisco, CA, United States	teng.edmond@gene.com	Clinical Groups	Neurology Group
Rion Pendergrass	Genentech, San Francisco, CA, United States	penders2@gene.com	Clinical Groups	Neurology Group
Fanli Xu	GlaxoSmithKline, Brentford, United Kingdom	chun-fang.2.xu@gsk.com	Clinical Groups	Neurology Group
David Pulford	GlaxoSmithKline, Stevenage, United Kingdom	david.x.pulford@gsk.com	Clinical Groups	Neurology Group
Kirsi Auro	GlaxoSmithKline, Espoo, Finland	kirsi.m.auro@gsk.com	Clinical Groups	Neurology Group
Laura Addis	GlaxoSmithKline, Brentford, United Kingdom	laura.x.addis@gsk.com	Clinical Groups	Neurology Group
John Eicher	GlaxoSmithKline, Brentford, United Kingdom	john.d.eicher@gsk.com	Clinical Groups	Neurology Group
Qingqin S Li	Janssen Research & Development, LLC, Titusville, NJ 08560, United States	QLi2@its.jnj.com	Clinical Groups	Neurology Group
Karen He	Janssen Research & Development, LLC, Spring House, PA, United States	khe2@its.jnj.com	Clinical Groups	Neurology Group
Ekaterina Khramtsova	Janssen Research & Development, LLC, Spring House, PA, United States	ekhramts@its.jnj.com	Clinical Groups	Neurology Group
Neha Raghavan	Merck, Kenilworth, NJ, United States	neha.raghavan@merck.com	Clinical Groups	Neurology Group
Martti Färkkilä	Hospital District of Helsinki and Uusimaa, Helsinki, Finland	martti.farkkila@hus.fi	Clinical Groups	Gastroenterology Group
Jukka Koskela	Hospital District of Helsinki and Uusimaa, Helsinki, Finland	jukka.koskela@helsinki.fi	Clinical Groups	Gastroenterology Group
Sampsa Pikkarainen	Hospital District of Helsinki and Uusimaa, Helsinki, Finland	sampsa.pikkarainen@hus.fi	Clinical Groups	Gastroenterology Group
Airi Jussila	Pirkanmaa Hospital District, Tampere, Finland	airi.jussila@pshp.fi	Clinical Groups	Gastroenterology Group
Katri Kaukinen	Pirkanmaa Hospital District, Tampere, Finland	katri.kaukinen@tuni.fi	Clinical Groups	Gastroenterology Group
Timo Blomster	Northern Ostrobothnia Hospital District, Oulu, Finland	timo.blomster@ppshp.fi	Clinical Groups	Gastroenterology Group
Mikko Kiviniemi	Northern Savo Hospital District, Kuopio, Finland	mikko.kiviniemi@kuh.fi	Clinical Groups	Gastroenterology Group
Markku Voutilainen	Hospital District of Southwest Finland, Turku, Finland	markku.voutilainen@tyks.fi	Clinical Groups	Gastroenterology Group
Mark Daly	Institute for Molecular Medicine, Finland (FIMM), HiLIFE, University of Helsinki, Helsinki, Finland; Broad Institute of MIT and Harvard; Massachusetts General Hospital	mark.daly@helsinki.fi	Clinical Groups	Gastroenterology Group
Jeffrey Waring	Abbvie, Chicago, IL, United States	jeff.waring@abbvie.com	Clinical Groups	Gastroenterology Group
Nizar Smaoui	Abbvie, Chicago, IL, United States	nizar.smaoui@abbvie.com	Clinical Groups	Gastroenterology Group
Fedik Rahimov	Abbvie, Chicago, IL, United States	fedik.rahimov@abbvie.com	Clinical Groups	Gastroenterology Group
Anne Lehtonen	Abbvie, Chicago, IL, United States	anne.lehtonen@abbvie.com	Clinical Groups	Gastroenterology Group
Tim Lu	Genentech, San Francisco, CA, United States	lut8@gene.com	Clinical Groups	Gastroenterology Group
Natalie Bowers	Genentech, San Francisco, CA, United States	bowersn1@gene.com	Clinical Groups	Gastroenterology Group
Rion Pendergrass	Genentech, San Francisco, CA, United States	penders2@gene.com	Clinical Groups	Gastroenterology Group
Linda McCarthy	GlaxoSmithKline, Brentford, United Kingdom	linda.c.mccarthy@gsk.com	Clinical Groups	Gastroenterology Group
Amy Hart	Janssen Research & Development, LLC, Spring House, PA, United States	ahart13@its.jnj.com	Clinical Groups	Gastroenterology Group
Meijian Guan	Janssen Research & Development, LLC, Spring House, PA, United States	mguan4@its.jnj.com	Clinical Groups	Gastroenterology Group
Jason Miller	Merck, Kenilworth, NJ, United States	jason.miller4@merck.com	Clinical Groups	Gastroenterology Group
Kirsi Kalpala	Pfizer, New York, NY, United States	kirsi.kalpala@pfizer.com	Clinical Groups	Gastroenterology Group
Melissa Miller	Pfizer, New York, NY, United States	melissa.r.miller@pfizer.com	Clinical Groups	Gastroenterology Group
Xinli Hu	Pfizer, New York, NY, United States	xinli.hu@pfizer.com	Clinical Groups	Gastroenterology Group
Kari Eklund	Hospital District of Helsinki and Uusimaa, Helsinki, Finland	kari.eklund@hus.fi	Clinical Groups	Rheumatology Group
Antti Palomäki	Hospital District of Southwest Finland, Turku, Finland	ajpalo@utu.fi	Clinical Groups	Rheumatology Group
Pia Isomäki	Pirkanmaa Hospital District, Tampere, Finland	pia.isomaki@pshp.fi	Clinical Groups	Rheumatology Group
Laura Pirilä	Hospital District of Southwest Finland, Turku, Finland	laura.pirila@fimnet.fi,laura.pirila@tyks.fi	Clinical Groups	Rheumatology Group
Oili Kaipiainen-Seppänen	Northern Savo Hospital District, Kuopio, Finland	oili.kaipiainen-seppanen@kuh.fi	Clinical Groups	Rheumatology Group
Johanna Huhtakangas	Northern Ostrobothnia Hospital District, Oulu, Finland	johanna.huhtakangas@kuh.fi	Clinical Groups	Rheumatology Group
Nina Mars	Institute for Molecular Medicine Finland (FIMM), HiLIFE, University of Helsinki, Helsinki, Finland	nina.mars@helsinki.fi	Clinical Groups	Rheumatology Group
Jeffrey Waring	Abbvie, Chicago, IL, United States	jeff.waring@abbvie.com	Clinical Groups	Rheumatology Group
Fedik Rahimov	Abbvie, Chicago, IL, United States	fedik.rahimov@abbvie.com	Clinical Groups	Rheumatology Group
Apinya Lertratanakul	Abbvie, Chicago, IL, United States	apinya.lertratanakul@abbvie.com	Clinical Groups	Rheumatology Group
Nizar Smaoui	Abbvie, Chicago, IL, United States	nizar.smaoui@abbvie.com	Clinical Groups	Rheumatology Group
Anne Lehtonen	Abbvie, Chicago, IL, United States	anne.lehtonen@abbvie.com	Clinical Groups	Rheumatology Group
Coralie Viollet	AstraZeneca, Cambridge, United Kingdom	coralie.viollet@astrazeneca.com	Clinical Groups	Rheumatology Group
Marla Hochfeld	Bristol Myers Squibb, New York, NY, United States	mhochfeld@celgene.com	Clinical Groups	Rheumatology Group
Natalie Bowers	Genentech, San Francisco, CA, United States	bowersn1@gene.com	Clinical Groups	Rheumatology Group
Rion Pendergrass	Genentech, San Francisco, CA, United States	penders2@gene.com	Clinical Groups	Rheumatology Group
Jorge Esparza Gordillo	GlaxoSmithKline, Brentford, United Kingdom	jorge.x.esparza-gordillo@gsk.com	Clinical Groups	Rheumatology Group
Kirsi Auro	GlaxoSmithKline, Espoo, Finland	kirsi.m.auro@gsk.com	Clinical Groups	Rheumatology Group
Dawn Waterworth	Janssen Research & Development, LLC, Spring House, PA, United States	dwaterwo@its.jnj.com	Clinical Groups	Rheumatology Group
Fabiana Farias	Merck, Kenilworth, NJ, United States	fabiana.farias@merck.com	Clinical Groups	Rheumatology Group
Kirsi Kalpala	Pfizer, New York, NY, United States	kirsi.kalpala@pfizer.com	Clinical Groups	Rheumatology Group
Nan Bing	Pfizer, New York, NY, United States	nan.bing@pfizer.com	Clinical Groups	Rheumatology Group
Xinli Hu	Pfizer, New York, NY, United States	xinli.hu@pfizer.com	Clinical Groups	Rheumatology Group
Tarja Laitinen	Pirkanmaa Hospital District, Tampere, Finland	tarja.laitinen@pshp.fi	Clinical Groups	Pulmonology Group
Margit Pelkonen	Northern Savo Hospital District, Kuopio, Finland	margit.pelkonen@kuh.fi	Clinical Groups	Pulmonology Group
Paula Kauppi	Hospital District of Helsinki and Uusimaa, Helsinki, Finland	paula.kauppi@hus.fi	Clinical Groups	Pulmonology Group
Hannu Kankaanranta	University of Gothenburg, Gothenburg, Sweden/ Seinäjoki Central Hospital, Seinäjoki, Finland/ Tampere University, Tampere, Finland	hannu.kankaanranta@tuni.fi	Clinical Groups	Pulmonology Group
Terttu Harju	Northern Ostrobothnia Hospital District, Oulu, Finland	terttu.harju@oulu.fi	Clinical Groups	Pulmonology Group
Riitta Lahesmaa	Hospital District of Southwest Finland, Turku, Finland	rilahes@utu.fi	Clinical Groups	Pulmonology Group
Nizar Smaoui	Abbvie, Chicago, IL, United States	nizar.smaoui@abbvie.com	Clinical Groups	Pulmonology Group
Coralie Viollet	AstraZeneca, Cambridge, United Kingdom	coralie.viollet@astrazeneca.com	Clinical Groups	Pulmonology Group
Susan Eaton	Biogen, Cambridge, MA, United States	susan.eaton@biogen.com	Clinical Groups	Pulmonology Group
Hubert Chen	Genentech, San Francisco, CA, United States	chenh37@gene.com	Clinical Groups	Pulmonology Group
Rion Pendergrass	Genentech, San Francisco, CA, United States	penders2@gene.com	Clinical Groups	Pulmonology Group
Natalie Bowers	Genentech, San Francisco, CA, United States	bowersn1@gene.com	Clinical Groups	Pulmonology Group
Joanna Betts	GlaxoSmithKline, Brentford, United Kingdom	joanna.c.betts@gsk.com	Clinical Groups	Pulmonology Group
Kirsi Auro	GlaxoSmithKline, Espoo, Finland	kirsi.m.auro@gsk.com	Clinical Groups	Pulmonology Group
Rajashree Mishra	GlaxoSmithKline, Brentford, United Kingdom	rajashree.x.mishra@gsk.com	Clinical Groups	Pulmonology Group
Majd Mouded	Novartis, Basel, Switzerland	majd.mouded@novartis.com	Clinical Groups	Pulmonology Group
Debby Ngo	Novartis, Basel, Switzerland	debby.ngo@novartis.com	Clinical Groups	Pulmonology Group
Teemu Niiranen	Finnish Institute for Health and Welfare (THL), Helsinki, Finland	teemu.niiranen@thl.fi	Clinical Groups	Cardiometabolic Diseases Group
Felix Vaura	Finnish Institute for Health and Welfare (THL), Helsinki, Finland	fechva@utu.fi	Clinical Groups	Cardiometabolic Diseases Group
Veikko Salomaa	Finnish Institute for Health and Welfare (THL), Helsinki, Finland	veikko.salomaa@thl.fi	Clinical Groups	Cardiometabolic Diseases Group
Kaj Metsärinne	Hospital District of Southwest Finland, Turku, Finland	kaj.metsarinne@tyks.fi	Clinical Groups	Cardiometabolic Diseases Group
Jenni Aittokallio	Hospital District of Southwest Finland, Turku, Finland	jemato@utu.fi	Clinical Groups	Cardiometabolic Diseases Group
Mika Kähönen	Pirkanmaa Hospital District, Tampere, Finland	mika.kahonen@uta.fi	Clinical Groups	Cardiometabolic Diseases Group
Jussi Hernesniemi	Pirkanmaa Hospital District, Tampere, Finland	jussi.hernesniemi@tuni.fi	Clinical Groups	Cardiometabolic Diseases Group
Daniel Gordin	Hospital District of Helsinki and Uusimaa, Helsinki, Finland	daniel.gordin@hus.fi	Clinical Groups	Cardiometabolic Diseases Group
Juha Sinisalo	Hospital District of Helsinki and Uusimaa, Helsinki, Finland	juha.sinisalo@hus.fi	Clinical Groups	Cardiometabolic Diseases Group
Marja-Riitta Taskinen	Hospital District of Helsinki and Uusimaa, Helsinki, Finland	marja-riitta.taskinen@helsinki.fi	Clinical Groups	Cardiometabolic Diseases Group
Tiinamaija Tuomi	Hospital District of Helsinki and Uusimaa, Helsinki, Finland	tiinamaija.tuomi@hus.fi	Clinical Groups	Cardiometabolic Diseases Group
Timo Hiltunen	Hospital District of Helsinki and Uusimaa, Helsinki, Finland	timo.hiltunen@hus.fi	Clinical Groups	Cardiometabolic Diseases Group
Jari Laukkanen	Central Finland Health Care District, Jyväskylä, Finland	jari.laukkanen@ksshp.fi	Clinical Groups	Cardiometabolic Diseases Group
Amanda Elliott	Institute for Molecular Medicine Finland (FIMM), HiLIFE, University of Helsinki, Helsinki, Finland; Broad Institute, Cambridge, MA, USA and Massachusetts General Hospital, Boston, MA, USA	aelliott@broadinstitute.org	Clinical Groups	Cardiometabolic Diseases Group
Mary Pat Reeve	Institute for Molecular Medicine Finland (FIMM), HiLIFE, University of Helsinki, Helsinki, Finland	mary.reeve@helsinki.fi	Clinical Groups	Cardiometabolic Diseases Group
Sanni Ruotsalainen	Institute for Molecular Medicine Finland (FIMM), HiLIFE, University of Helsinki, Helsinki, Finland	sanni.ruotsalainen@helsinki.fi	Clinical Groups	Cardiometabolic Diseases Group
Dirk Paul	Astra Zeneca, Cambridge, United Kingdom	dirk.paul@astrazeneca.com	Clinical Groups	Cardiometabolic Diseases Group
Natalie Bowers	Genentech, San Francisco, CA, United States	bowersn1@gene.com	Clinical Groups	Cardiometabolic Diseases Group
Rion Pendergrass	Genentech, San Francisco, CA, United States	penders2@gene.com	Clinical Groups	Cardiometabolic Diseases Group
Audrey Chu	GlaxoSmithKline, Brentford, United Kingdom	audrey.y.chu@gsk.com	Clinical Groups	Cardiometabolic Diseases Group
Kirsi Auro	GlaxoSmithKline, Espoo, Finland	kirsi.m.auro@gsk.com	Clinical Groups	Cardiometabolic Diseases Group
Dermot Reilly	Janssen Research & Development, LLC, Boston, MA, United States	dreill11@its.jnj.com	Clinical Groups	Cardiometabolic Diseases Group
Mike Mendelson	Novartis, Boston, MA, United States	mike.mendelson@novartis.com	Clinical Groups	Cardiometabolic Diseases Group
Jaakko Parkkinen	Pfizer, New York, NY, United States	jaakko.parkkinen@pfizer.com	Clinical Groups	Cardiometabolic Diseases Group
Melissa Miller	Pfizer, New York, NY, United States	melissa.r.miller@pfizer.com	Clinical Groups	Cardiometabolic Diseases Group
Tuomo Meretoja	Hospital District of Helsinki and Uusimaa, Helsinki, Finland	tuomo.meretoja@hus.fi	Clinical Groups	Oncology Group
Heikki Joensuu	Hospital District of Helsinki and Uusimaa, Helsinki, Finland	heikki.joensuu@hus.fi	Clinical Groups	Oncology Group
Olli Carpén	Hospital District of Helsinki and Uusimaa, Helsinki, Finland	olli.carpen@helsinki.fi	Clinical Groups	Oncology Group
Johanna Mattson	Hospital District of Helsinki and Uusimaa, Helsinki, Finland	johanna.mattson@hus.fi	Clinical Groups	Oncology Group
Eveliina Salminen	Hospital District of Helsinki and Uusimaa, Helsinki, Finland	eveliina.e.salminen@hus.fi	Clinical Groups	Oncology Group
Annika Auranen	Pirkanmaa Hospital District , Tampere, Finland	anaura@utu.fi	Clinical Groups	Oncology Group
Peeter Karihtala	Northern Ostrobothnia Hospital District, Oulu, Finland	peeter.karihtala@oulu.fi	Clinical Groups	Oncology Group
Päivi Auvinen	Northern Savo Hospital District, Kuopio, Finland	paivi.auvinen@kuh.fi	Clinical Groups	Oncology Group
Klaus Elenius	Hospital District of Southwest Finland, Turku, Finland	klaus.elenius@utu.fi	Clinical Groups	Oncology Group
Johanna Schleutker	Hospital District of Southwest Finland, Turku, Finland	johanna.schleutker@utu.fi	Clinical Groups	Oncology Group
Esa Pitkänen	Institute for Molecular Medicine Finland (FIMM), HiLIFE, University of Helsinki, Helsinki, Finland	esa.pitkanen@helsinki.fi	Clinical Groups	Oncology Group
Nina Mars	Institute for Molecular Medicine Finland (FIMM), HiLIFE, University of Helsinki, Helsinki, Finland	nina.mars@helsinki.fi	Clinical Groups	Oncology Group
Mark Daly	Institute for Molecular Medicine Finland (FIMM), HiLIFE, University of Helsinki, Helsinki, Finland; Broad Institute of MIT and Harvard; Massachusetts General Hospital	mark.daly@helsinki.fi	Clinical Groups	Oncology Group
Relja Popovic	Abbvie, Chicago, IL, United States	relja.popovic@abbvie.com	Clinical Groups	Oncology Group
Jeffrey Waring	Abbvie, Chicago, IL, United States	jeff.waring@abbvie.com	Clinical Groups	Oncology Group
Bridget Riley-Gillis	Abbvie, Chicago, IL, United States	bridget.rileygillis@abbvie.com	Clinical Groups	Oncology Group
Anne Lehtonen	Abbvie, Chicago, IL, United States	anne.lehtonen@abbvie.com	Clinical Groups	Oncology Group
Margarete Fabre	AstraZeneca, Cambridge, United Kingdom	margarete.fabre@astrazeneca.com	Clinical Groups	Oncology Group
Jennifer Schutzman	Genentech, San Francisco, CA, United States	schutzman.jennifer@gene.com	Clinical Groups	Oncology Group
Natalie Bowers	Genentech, San Francisco, CA, United States	bowersn1@gene.com	Clinical Groups	Oncology Group
Rion Pendergrass	Genentech, San Francisco, CA, United States	penders2@gene.com	Clinical Groups	Oncology Group
Diptee Kulkarni	GlaxoSmithKline, Brentford, United Kingdom	diptee.a.kulkarni@gsk.com	Clinical Groups	Oncology Group
Kirsi Auro	GlaxoSmithKline, Espoo, Finland	kirsi.m.auro@gsk.com	Clinical Groups	Oncology Group
Alessandro Porello	Janssen Research & Development, LLC, Spring House, PA, United States	APorrell@ITS.JNJ.com	Clinical Groups	Oncology Group
Andrey Loboda	Merck, Kenilworth, NJ, United States	andrey_loboda@merck.com	Clinical Groups	Oncology Group
Heli Lehtonen	Pfizer, New York, NY, United States	heli.lehtonen@pfizer.com	Clinical Groups	Oncology Group
Stefan McDonough	Pfizer, New York, NY, United States	stefan.McDonough@pfizer.com	Clinical Groups	Oncology Group
Sauli Vuoti	Janssen-Cilag Oy, Espoo, Finland	svuoti@its.jnj.com	Clinical Groups	Oncology Group
Kai Kaarniranta	Northern Savo Hospital District, Kuopio, Finland; Department of Molecular Genetics, University of Lodz, Lodz, Poland	kai.kaarniranta@uef.fi	Clinical Groups	Opthalmology Group
Joni A Turunen	Helsinki University Hospital and University of Helsinki, Helsinki, Finland; Eye Genetics Group, Folkhälsan Research Center, Helsinki, Finland	joni.turunen@helsinki.fi	Clinical Groups	Opthalmology Group
Terhi Ollila	Hospital District of Helsinki and Uusimaa, Helsinki, Finland	terhi.ollila@hus.fi	Clinical Groups	Opthalmology Group
Hannu Uusitalo	Pirkanmaa Hospital District, Tampere, Finland	hannu.uusitalo@tuni.fi	Clinical Groups	Opthalmology Group
Juha Karjalainen	Institute for Molecular Medicine Finland (FIMM), HiLIFE, University of Helsinki, Helsinki, Finland	juha.karjalainen@helsinki.fi	Clinical Groups	Opthalmology Group
Esa Pitkänen	Institute for Molecular Medicine Finland (FIMM), HiLIFE, University of Helsinki, Helsinki, Finland	esa.pitkanen@helsinki.fi	Clinical Groups	Opthalmology Group
Mengzhen Liu	Abbvie, Chicago, IL, United States	mengzhen.liu@abbvie.com	Clinical Groups	Opthalmology Group
Heiko Runz	Biogen, Cambridge, MA, United States	heiko.runz@biogen.com	Clinical Groups	Opthalmology Group
Stephanie Loomis	Biogen, Cambridge, MA, United States	stephanie.loomis@biogen.com	Clinical Groups	Opthalmology Group
Erich Strauss	Genentech, San Francisco, CA, United States	strauss.erich@gene.com	Clinical Groups	Opthalmology Group
Natalie Bowers	Genentech, San Francisco, CA, United States	bowersn1@gene.com	Clinical Groups	Opthalmology Group
Hao Chen	Genentech, San Francisco, CA, United States	haoc@gene.com	Clinical Groups	Opthalmology Group
Rion Pendergrass	Genentech, San Francisco, CA, United States	penders2@gene.com	Clinical Groups	Opthalmology Group
Kaisa Tasanen	Northern Ostrobothnia Hospital District, Oulu, Finland	kaisa.tasanen-maatta@oulu.fi	Clinical Groups	Dermatology Group
Laura Huilaja	Northern Ostrobothnia Hospital District, Oulu, Finland	laura.huilaja@oulu.fi	Clinical Groups	Dermatology Group
Katariina Hannula-Jouppi	Hospital District of Helsinki and Uusimaa, Helsinki, Finland	katariina.hannula-jouppi@hus.fi	Clinical Groups	Dermatology Group
Teea Salmi	Pirkanmaa Hospital District, Tampere, Finland	teea.salmi@pshp.fi	Clinical Groups	Dermatology Group
Sirkku Peltonen	Hospital District of Southwest Finland, Turku, Finland	sipelto@utu.fi	Clinical Groups	Dermatology Group
Leena Koulu	Hospital District of Southwest Finland, Turku, Finland	leena.koulu@tyks.fi	Clinical Groups	Dermatology Group
Nizar Smaoui	Abbvie, Chicago, IL, United States	nizar.smaoui@abbvie.com	Clinical Groups	Dermatology Group
Fedik Rahimov	Abbvie, Chicago, IL, United States	fedik.rahimov@abbvie.com	Clinical Groups	Dermatology Group
Anne Lehtonen	Abbvie, Chicago, IL, United States	anne.lehtonen@abbvie.com	Clinical Groups	Dermatology Group
David Choy	Genentech, San Francisco, CA, United States	choy.david@gene.com	Clinical Groups	Dermatology Group
Rion Pendergrass	Genentech, San Francisco, CA, United States	penders2@gene.com	Clinical Groups	Dermatology Group
Dawn Waterworth	Janssen Research & Development, LLC, Spring House, PA, United States	dwaterwo@its.jnj.com	Clinical Groups	Dermatology Group
Kirsi Kalpala	Pfizer, New York, NY, United States	kirsi.kalpala@pfizer.com	Clinical Groups	Dermatology Group
Ying Wu	Pfizer, New York, NY, United States	ying.wu3@pfizer.com	Clinical Groups	Dermatology Group
Pirkko Pussinen	Hospital District of Helsinki and Uusimaa, Helsinki, Finland	pirkko.pussinen@helsinki.fi	Clinical Groups	Odontology Group
Aino Salminen	Hospital District of Helsinki and Uusimaa, Helsinki, Finland	aino.m.salminen@helsinki.fi	Clinical Groups	Odontology Group
Tuula Salo	Hospital District of Helsinki and Uusimaa, Helsinki, Finland	tuula.salo@helsinki.fi	Clinical Groups	Odontology Group
David Rice	Hospital District of Helsinki and Uusimaa, Helsinki, Finland	david.rice@helsinki.fi	Clinical Groups	Odontology Group
Pekka Nieminen	Hospital District of Helsinki and Uusimaa, Helsinki, Finland	pekka.nieminen@helsinki.fi	Clinical Groups	Odontology Group
Ulla Palotie	Hospital District of Helsinki and Uusimaa, Helsinki, Finland	ulla.palotie@helsinki.fi	Clinical Groups	Odontology Group
Maria Siponen	Northern Savo Hospital District, Kuopio, Finland	maria.siponen@uef.fi	Clinical Groups	Odontology Group
Liisa Suominen	Northern Savo Hospital District, Kuopio, Finland	liisa.suominen@uef.fi	Clinical Groups	Odontology Group
Päivi Mäntylä	Northern Savo Hospital District, Kuopio, Finland	paivi.mantyla@uef.fi	Clinical Groups	Odontology Group
Ulvi Gursoy	Hospital District of Southwest Finland, Turku, Finland	ulvi.gursoy@utu.fi	Clinical Groups	Odontology Group
Vuokko Anttonen	Northern Ostrobothnia Hospital District, Oulu, Finland	vuokko.anttonen@oulu.fi	Clinical Groups	Odontology Group
Kirsi Sipilä	Research Unit of Oral Health Sciences Faculty of Medicine, University of Oulu, Oulu, Finland; Medical Research Center, Oulu, Oulu University Hospital and University of Oulu, Oulu, Finland	kirsi.sipila@oulu.fi	Clinical Groups	Odontology Group
Rion Pendergrass	Genentech, San Francisco, CA, United States	pendergrass.sarah@gene.com	Clinical Groups	Odontology Group
Hannele Laivuori	Institute for Molecular Medicine Finland (FIMM), HiLIFE, University of Helsinki, Helsinki, Finland	hannele.laivuori@helsinki.fi	Clinical Groups	Women’s Health and Reproduction Group
Venla Kurra	Pirkanmaa Hospital District, Tampere, Finland	venla.kurra@tuni.fi	Clinical Groups	Women’s Health and Reproduction Group
Laura Kotaniemi-Talonen	Pirkanmaa Hospital District, Tampere, Finland	laura.kotaniemi-talonen@tuni.fi	Clinical Groups	Women’s Health and Reproduction Group
Oskari Heikinheimo	Hospital District of Helsinki and Uusimaa, Helsinki, Finland	oskari.heikinheimo@helsinki.fi	Clinical Groups	Women’s Health and Reproduction Group
Ilkka Kalliala	Hospital District of Helsinki and Uusimaa, Helsinki, Finland	ilkka.kalliala@hus.fi	Clinical Groups	Women’s Health and Reproduction Group
Lauri Aaltonen	Hospital District of Helsinki and Uusimaa, Helsinki, Finland	lauri.aaltonen@helsinki.fi	Clinical Groups	Women’s Health and Reproduction Group
Varpu Jokimaa	Hospital District of Southwest Finland, Turku, Finland	varpu.jokimaa@utu.fi	Clinical Groups	Women’s Health and Reproduction Group
Johannes Kettunen	Northern Ostrobothnia Hospital District, Oulu, Finland	Johannes.Kettunen@oulu.fi	Clinical Groups	Women’s Health and Reproduction Group
Marja Vääräsmäki	Northern Ostrobothnia Hospital District, Oulu, Finland	marja.vaarasmaki@oulu.fi	Clinical Groups	Women’s Health and Reproduction Group
Outi Uimari	Northern Ostrobothnia Hospital District, Oulu, Finland	outi.uimari@oulu.fi	Clinical Groups	Women’s Health and Reproduction Group
Laure Morin-Papunen	Northern Ostrobothnia Hospital District, Oulu, Finland	lmp@cc.oulu.fi	Clinical Groups	Women’s Health and Reproduction Group
Maarit Niinimäki	Northern Ostrobothnia Hospital District, Oulu, Finland	maarit.niinimaki@oulu.fi	Clinical Groups	Women’s Health and Reproduction Group
Terhi Piltonen	Northern Ostrobothnia Hospital District, Oulu, Finland	terhi.piltonen@oulu.fi	Clinical Groups	Women’s Health and Reproduction Group
Katja Kivinen	Institute for Molecular Medicine Finland (FIMM), HiLIFE, University of Helsinki, Helsinki, Finland	katja.kivinen@helsinki.fi	Clinical Groups	Women’s Health and Reproduction Group
Elisabeth Widen	Institute for Molecular Medicine Finland (FIMM), HiLIFE, University of Helsinki, Helsinki, Finland	elisabeth.widen@helsinki.fi	Clinical Groups	Women’s Health and Reproduction Group
Taru Tukiainen	Institute for Molecular Medicine Finland (FIMM), HiLIFE, University of Helsinki, Helsinki, Finland	taru.tukiainen@helsinki.fi	Clinical Groups	Women’s Health and Reproduction Group
Mary Pat Reeve	Institute for Molecular Medicine Finland (FIMM), HiLIFE, University of Helsinki, Helsinki, Finland	mary.reeve@helsinki.fi	Clinical Groups	Women’s Health and Reproduction Group
Mark Daly	Institute for Molecular Medicine Finland (FIMM), HiLIFE, University of Helsinki, Helsinki, Finland; Broad Institute of MIT and Harvard; Massachusetts General Hospital	mark.daly@helsinki.fi	Clinical Groups	Women’s Health and Reproduction Group
Niko Välimäki	University of Helsinki, Helsinki, Finland	niko.valimaki@helsinki.fi	Clinical Groups	Women’s Health and Reproduction Group
Eija Laakkonen	University of Jyväskylä, Jyväskylä, Finland	eija.k.laakkonen@jyu.fi	Clinical Groups	Women’s Health and Reproduction Group
Jaakko Tyrmi	University of Oulu, Oulu, Finland / University of Tampere, Tampere, Finland	jaakko.tyrmi@oulu.fi	Clinical Groups	Women’s Health and Reproduction Group
Heidi Silven	University of Oulu, Oulu, Finland	heidi.silven@student.oulu.fi	Clinical Groups	Women’s Health and Reproduction Group
Eeva Sliz	University of Oulu, Oulu, Finland	eeva.sliz@oulu.fi	Clinical Groups	Women’s Health and Reproduction Group
Riikka Arffman	University of Oulu, Oulu, Finland	riikka.arffman@oulu.fi	Clinical Groups	Women’s Health and Reproduction Group
Susanna Savukoski	University of Oulu, Oulu, Finland	susanna.savukoski@oulu.fi	Clinical Groups	Women’s Health and Reproduction Group
Triin Laisk	Estonian biobank, Tartu, Estonia	triin.laisk@ut.ee	Clinical Groups	Women’s Health and Reproduction Group
Natalia Pujol	Estonian biobank, Tartu, Estonia	natalia.pujolgualdo@oulu.fi	Clinical Groups	Women’s Health and Reproduction Group
Mengzhen Liu	Abbvie, Chicago, IL, United States	mengzhen.liu@abbvie.com	Clinical Groups	Women’s Health and Reproduction Group
Bridget Riley-Gillis	Abbvie, Chicago, IL, United States	bridget.rileygillis@abbvie.com	Clinical Groups	Women’s Health and Reproduction Group
Rion Pendergrass	Genentech, San Francisco, CA, United States	penders2@gene.com	Clinical Groups	Women’s Health and Reproduction Group
Janet Kumar	GlaxoSmithKline, Collegeville, PA, United States	janet.x.kumar@gsk.com	Clinical Groups	Women’s Health and Reproduction Group
Kirsi Auro	GlaxoSmithKline, Espoo, Finland	kirsi.m.auro@gsk.com	Clinical Groups	Women’s Health and Reproduction Group
Iiris Hovatta	University of Helsinki, Finland	iiris.hovatta@helsinki.fi	Clinical Groups	Depression group
Chia-Yen Chen	Biogen, Cambridge, MA, United States	chiayen.chen@biogen.com	Clinical Groups	Depression group
Erkki Isometsä	Hospital District of Helsinki and Uusimaa, Helsinki, Finland	erkki.isometsa@hus.fi	Clinical Groups	Depression group
Hanna Ollila	Institute for Molecular Medicine Finland (FIMM), HiLIFE, University of Helsinki, Helsinki, Finland	hanna.m.ollila@helsinki.fi	Clinical Groups	Depression group
Jaana Suvisaari	Finnish Institute for Health and Welfare (THL), Helsinki, Finland	jaana.suvisaari@thl.fi	Clinical Groups	Depression group
Antti Mäkitie	Department of Otorhinolaryngology - Head and Neck Surgery, University of Helsinki and Helsinki University Hospital, Helsinki, Finland	antti.makitie@helsinki.fi	Clinical Groups	ENT (ear, nose and throath) Group
Argyro Bizaki-Vallaskangas	Pirkanmaa Hospital District, Tampere, Finland	argyro.bizaki-vallaskangas@tuni.fi	Clinical Groups	ENT (ear, nose and throath) Group
Sanna Toppila-Salmi	University of Eastern Finland and Kuopio University Hospital, Department of Otorhinolaryngology, Kuopio, Finland and Department of Allergy, Helsinki University Hospital and University of Helsinki, Finland	sanna.salmi@helsinki.fi	Clinical Groups	ENT (ear, nose and throath) Group
Tytti Willberg	Hospital District of Southwest Finland, Turku, Finland	tytti.willberg@tyks.fi	Clinical Groups	ENT (ear, nose and throath) Group
Elmo Saarentaus	Institute for Molecular Medicine Finland (FIMM), HiLIFE, University of Helsinki, Helsinki, Finland	elmo.saarentaus@helsinki.fi	Clinical Groups	ENT (ear, nose and throath) Group
Antti Aarnisalo	Hospital District of Helsinki and Uusimaa, Helsinki, Finland	antti.aarnisalo@hus.fi	Clinical Groups	ENT (ear, nose and throath) Group
Eveliina Salminen	Hospital District of Helsinki and Uusimaa, Helsinki, Finland	eveliina.e.salminen@hus.fi	Clinical Groups	ENT (ear, nose and throath) Group
Elisa Rahikkala	Northern Ostrobothnia Hospital District, Oulu, Finland	elisa.rahikkala@ppshp.fi	Clinical Groups	ENT (ear, nose and throath) Group
Johannes Kettunen	Northern Ostrobothnia Hospital District, Oulu, Finland	johannes.kettunen@oulu.fi	Clinical Groups	ENT (ear, nose and throath) Group
Kristiina Aittomäki	Department of Medical Genetics, Helsinki University Central Hospital, Helsinki, Finland	kristiina.aittomaki@helsinki.fi	Clinical Groups	POI (premature ovarian failure) Group
Fredrik Åberg	Transplantation and Liver Surgery Clinic, Helsinki University Hospital, Helsinki University, Helsinki, Finland	fredrik.aberg@helsinki.fi	Clinical Groups	LiverScore Group
Mitja Kurki	Institute for Molecular Medicine Finland (FIMM), HiLIFE, University of Helsinki, Helsinki, Finland; Broad Institute, Cambridge, MA, United States	mkurki@broadinstitute.org	FinnGen Analysis working group	FinnGen Analysis working group
Samuli Ripatti	Institute for Molecular Medicine Finland (FIMM), HiLIFE, University of Helsinki, Helsinki, Finland	samuli.ripatti@helsinki.fi	FinnGen Analysis working group	FinnGen Analysis working group
Mark Daly	Institute for Molecular Medicine, Finland (FIMM), HiLIFE, University of Helsinki, Helsinki, Finland; Broad Institute of MIT and Harvard; Massachusetts General Hospital	mark.daly@helsinki.fi	FinnGen Analysis working group	FinnGen Analysis working group
Juha Karjalainen	Institute for Molecular Medicine Finland (FIMM), HiLIFE, University of Helsinki, Helsinki, Finland	juha.karjalainen@helsinki.fi	FinnGen Analysis working group	FinnGen Analysis working group
Aki Havulinna	Institute for Molecular Medicine Finland (FIMM), HiLIFE, University of Helsinki, Helsinki, Finland; Finnish Institute for Health and Welfare (THL), Helsinki, Finland	aki.havulinna@helsinki.fi	FinnGen Analysis working group	FinnGen Analysis working group
Juha Mehtonen	Institute for Molecular Medicine Finland (FIMM), HiLIFE, University of Helsinki, Helsinki, Finland	juha.mehtonen@helsinki.fi	FinnGen Analysis working group	FinnGen Analysis working group
Priit Palta	Institute for Molecular Medicine Finland (FIMM), HiLIFE, University of Helsinki, Helsinki, Finland	priit.palta@helsinki.fi	FinnGen Analysis working group	FinnGen Analysis working group
Shabbeer Hassan	Institute for Molecular Medicine Finland (FIMM), HiLIFE, University of Helsinki, Helsinki, Finland	shabbeer.hassan@helsinki.fi	FinnGen Analysis working group	FinnGen Analysis working group
Pietro Della Briotta Parolo	Institute for Molecular Medicine Finland (FIMM), HiLIFE, University of Helsinki, Helsinki, Finland	pietro.dellabriottaparolo@helsinki.fi	FinnGen Analysis working group	FinnGen Analysis working group
Wei Zhou	Broad Institute, Cambridge, MA, United States	wzhou@broadinstitute.org	FinnGen Analysis working group	FinnGen Analysis working group
Mutaamba Maasha	Broad Institute, Cambridge, MA, United States	mmaasha@broadinstitute.org	FinnGen Analysis working group	FinnGen Analysis working group
Shabbeer Hassan	Institute for Molecular Medicine Finland (FIMM), HiLIFE, University of Helsinki, Helsinki, Finland	shabbeer.hassan@helsinki.fi	FinnGen Analysis working group	FinnGen Analysis working group
Susanna Lemmelä	Institute for Molecular Medicine Finland (FIMM), HiLIFE, University of Helsinki, Helsinki, Finland	susanna.lemmela@helsinki.fi	FinnGen Analysis working group	FinnGen Analysis working group
Manuel Rivas	University of Stanford, Stanford, CA, United States	mrivas@stanford.edu	FinnGen Analysis working group	FinnGen Analysis working group
Aarno Palotie	Institute for Molecular Medicine Finland (FIMM), HiLIFE, University of Helsinki, Helsinki, Finland	aarno.palotie@helsinki.fi	FinnGen Analysis working group	FinnGen Analysis working group
Aoxing Liu	Institute for Molecular Medicine Finland (FIMM), HiLIFE, University of Helsinki, Helsinki, Finland	aoxing.liu@helsinki.fi	FinnGen Analysis working group	FinnGen Analysis working group
Arto Lehisto	Institute for Molecular Medicine Finland (FIMM), HiLIFE, University of Helsinki, Helsinki, Finland	arto.lehisto@helsinki.fi	FinnGen Analysis working group	FinnGen Analysis working group
Andrea Ganna	Institute for Molecular Medicine Finland (FIMM), HiLIFE, University of Helsinki, Helsinki, Finland	aganna@broadinstitute.org	FinnGen Analysis working group	FinnGen Analysis working group
Vincent Llorens	Institute for Molecular Medicine Finland (FIMM), HiLIFE, University of Helsinki, Helsinki, Finland	vincent.llorens@helsinki.fi	FinnGen Analysis working group	FinnGen Analysis working group
Hannele Laivuori	Institute for Molecular Medicine Finland (FIMM), HiLIFE, University of Helsinki, Helsinki, Finland	hannele.laivuori@helsinki.fi	FinnGen Analysis working group	FinnGen Analysis working group
Taru Tukiainen	Institute for Molecular Medicine Finland (FIMM), HiLIFE, University of Helsinki, Helsinki, Finland	taru.tukiainen@helsinki.fi	FinnGen Analysis working group	FinnGen Analysis working group
Mary Pat Reeve	Institute for Molecular Medicine Finland (FIMM), HiLIFE, University of Helsinki, Helsinki, Finland	mary.reeve@helsinki.fi	FinnGen Analysis working group	FinnGen Analysis working group
Henrike Heyne	Institute for Molecular Medicine Finland (FIMM), HiLIFE, University of Helsinki, Helsinki, Finland	hheyne@broadinstitute.org	FinnGen Analysis working group	FinnGen Analysis working group
Nina Mars	Institute for Molecular Medicine Finland (FIMM), HiLIFE, University of Helsinki, Helsinki, Finland	nina.mars@helsinki.fi	FinnGen Analysis working group	FinnGen Analysis working group
Joel Rämö	Institute for Molecular Medicine Finland (FIMM), HiLIFE, University of Helsinki, Helsinki, Finland	joel.ramo@helsinki.fi	FinnGen Analysis working group	FinnGen Analysis working group
Elmo Saarentaus	Institute for Molecular Medicine Finland (FIMM), HiLIFE, University of Helsinki, Helsinki, Finland	elmo.saarentaus@helsinki.fi	FinnGen Analysis working group	FinnGen Analysis working group
Hanna Ollila	Institute for Molecular Medicine Finland (FIMM), HiLIFE, University of Helsinki, Helsinki, Finland	hanna.m.ollila@helsinki.fi	FinnGen Analysis working group	FinnGen Analysis working group
Rodos Rodosthenous	Institute for Molecular Medicine Finland (FIMM), HiLIFE, University of Helsinki, Helsinki, Finland	rodos.rodosthenous@helsinki.fi	FinnGen Analysis working group	FinnGen Analysis working group
Satu Strausz	Institute for Molecular Medicine Finland (FIMM), HiLIFE, University of Helsinki, Helsinki, Finland	satu.strausz@helsinki.fi	FinnGen Analysis working group	FinnGen Analysis working group
Tuula Palotie	University of Helsinki and Hospital District of Helsinki and Uusimaa, Helsinki, Finland	tuula.palotie@helsinki.fi	FinnGen Analysis working group	FinnGen Analysis working group
Kimmo Palin	University of Helsinki, Helsinki, Finland	kimmo.palin@helsinki.fi	FinnGen Analysis working group	FinnGen Analysis working group
Javier Garcia-Tabuenca	University of Tampere, Tampere, Finland	javier.graciatabuenca@tuni.fi	FinnGen Analysis working group	FinnGen Analysis working group
Harri Siirtola	University of Tampere, Tampere, Finland	harri.siirtola@tuni.fi	FinnGen Analysis working group	FinnGen Analysis working group
Tuomo Kiiskinen	Institute for Molecular Medicine Finland (FIMM), HiLIFE, University of Helsinki, Helsinki, Finland	tuomo.kiiskinen@helsinki.fi	FinnGen Analysis working group	FinnGen Analysis working group
Jiwoo Lee	Institute for Molecular Medicine Finland (FIMM), HiLIFE, University of Helsinki, Helsinki, Finland; Broad Institute, Cambridge, MA, United States	jiwoo.lee@helsinki.fi	FinnGen Analysis working group	FinnGen Analysis working group
Kristin Tsuo	Institute for Molecular Medicine Finland (FIMM), HiLIFE, University of Helsinki, Helsinki, Finland; Broad Institute, Cambridge, MA, United States	kristintsuo@fas.harvard.edu	FinnGen Analysis working group	FinnGen Analysis working group
Amanda Elliott	Institute for Molecular Medicine Finland (FIMM), HiLIFE, University of Helsinki, Helsinki, Finland; Broad Institute, Cambridge, MA, USA and Massachusetts General Hospital, Boston, MA, USA	aelliott@broadinstitute.org	FinnGen Analysis working group	FinnGen Analysis working group
Kati Kristiansson	THL Biobank / Finnish Institute for Health and Welfare (THL), Helsinki, Finland	kati.kristiansson@thl.fi	FinnGen Analysis working group	FinnGen Analysis working group
Mikko Arvas	Finnish Red Cross Blood Service / Finnish Hematology Registry and Clinical Biobank, Helsinki, Finland	mikko.arvas@veripalvelu.fi	FinnGen Analysis working group	FinnGen Analysis working group
Kati Hyvärinen	Finnish Red Cross Blood Service, Helsinki, Finland	kati.hyvarinen@veripalvelu.fi	FinnGen Analysis working group	FinnGen Analysis working group
Jarmo Ritari	Finnish Red Cross Blood Service, Helsinki, Finland	jarmo.ritari@veripalvelu.fi	FinnGen Analysis working group	FinnGen Analysis working group
Olli Carpén	Helsinki Biobank / Helsinki University and Hospital District of Helsinki and Uusimaa, Helsinki	olli.carpen@helsinki.fi	FinnGen Analysis working group	FinnGen Analysis working group
Johannes Kettunen	Northern Finland Biobank Borealis / University of Oulu / Northern Ostrobothnia Hospital District, Oulu, Finland	johannes.kettunen@oulu.fi	FinnGen Analysis working group	FinnGen Analysis working group
Katri Pylkäs	University of Oulu, Oulu, Finland	katri.pylkas@oulu.fi	FinnGen Analysis working group	FinnGen Analysis working group
Eeva Sliz	University of Oulu, Oulu, Finland	eeva.sliz@oulu.fi	FinnGen Analysis working group	FinnGen Analysis working group
Minna Karjalainen	University of Oulu, Oulu, Finland	minna.k.karjalainen@oulu.fi	FinnGen Analysis working group	FinnGen Analysis working group
Tuomo Mantere	Northern Finland Biobank Borealis / University of Oulu / Northern Ostrobothnia Hospital District, Oulu, Finland	tuomo.mantere@oulu.fi	FinnGen Analysis working group	FinnGen Analysis working group
Eeva Kangasniemi	Finnish Clinical Biobank Tampere / University of Tampere / Pirkanmaa Hospital District, Tampere, Finland	eeva.kangasniemi@pshp.fi	FinnGen Analysis working group	FinnGen Analysis working group
Sami Heikkinen	University of Eastern Finland, Kuopio, Finland	sami.heikkinen@uef.fi	FinnGen Analysis working group	FinnGen Analysis working group
Arto Mannermaa	Biobank of Eastern Finland / University of Eastern Finland / Northern Savo Hospital District, Kuopio, Finland	arto.mannermaa@uef.fi	FinnGen Analysis working group	FinnGen Analysis working group
Eija Laakkonen	University of Jyväskylä, Jyväskylä, Finland	eija.k.laakkonen@jyu.fi	FinnGen Analysis working group	FinnGen Analysis working group
Nina Pitkänen	Auria Biobank / University of Turku / Hospital District of Southwest Finland, Turku, Finland	Niina.Pitkanen@tyks.fi	FinnGen Analysis working group	FinnGen Analysis working group
Samuel Lessard	Translational Sciences, Sanofi R&D, Framingham, MA, USA	samuel.lessard@sanofi.com	FinnGen Analysis working group	FinnGen Analysis working group
Clément Chatelain	Translational Sciences, Sanofi R&D, Framingham, MA, USA	clement.chatelain@sanofi.com	FinnGen Analysis working group	FinnGen Analysis working group
Lila Kallio	Auria Biobank / University of Turku / Hospital District of Southwest Finland, Turku, Finland	Lila.Kallio@tyks.fi	Biobank directors	Biobank directors
Tiina Wahlfors	THL Biobank / Finnish Institute for Health and Welfare (THL), Helsinki, Finland	tiina.wahlfors@thl.fi	Biobank directors	Biobank directors
Jukka Partanen	Finnish Red Cross Blood Service / Finnish Hematology Registry and Clinical Biobank, Helsinki, Finland	jukka.partanen@veripalvelu.fi	Biobank directors	Biobank directors
Eero Punkka	Helsinki Biobank / Helsinki University and Hospital District of Helsinki and Uusimaa, Helsinki	eero.punkka@hus.fi	Biobank directors	Biobank directors
Raisa Serpi	Northern Finland Biobank Borealis / University of Oulu / Northern Ostrobothnia Hospital District, Oulu, Finland	raisa.serpi@ppshp.fi	Biobank directors	Biobank directors
Sanna Siltanen	Finnish Clinical Biobank Tampere / University of Tampere / Pirkanmaa Hospital District, Tampere, Finland	sanna.siltanen@pshp.fi	Biobank directors	Biobank directors
Veli-Matti Kosma	Biobank of Eastern Finland / University of Eastern Finland / Northern Savo Hospital District, Kuopio, Finland	veli-matti.kosma@uef.fi	Biobank directors	Biobank directors
Teijo Kuopio	Central Finland Biobank / University of Jyväskylä / Central Finland Health Care District, Jyväskylä, Finland	teijo.kuopio@ksshp.fi	Biobank directors	Biobank directors
Anu Jalanko	Institute for Molecular Medicine Finland (FIMM), HiLIFE, University of Helsinki, Helsinki, Finland	anu.jalanko@helsinki.fi	FinnGen Teams	Administration
Huei-Yi Shen	Institute for Molecular Medicine Finland (FIMM), HiLIFE, University of Helsinki, Helsinki, Finland	huei-yi.shen@helsinki.fi	FinnGen Teams	Administration
Risto Kajanne	Institute for Molecular Medicine Finland (FIMM), HiLIFE, University of Helsinki, Helsinki, Finland	risto.kajanne@helsinki.fi	FinnGen Teams	Administration
Mervi Aavikko	Institute for Molecular Medicine Finland (FIMM), HiLIFE, University of Helsinki, Helsinki, Finland	mervi.aavikko@helsinki.fi	FinnGen Teams	Administration
Helen Cooper	Institute for Molecular Medicine Finland (FIMM), HiLIFE, University of Helsinki, Helsinki, Finland	helen.cooper@helsinki.fi	FinnGen Teams	Administration
Denise Öller	Institute for Molecular Medicine Finland (FIMM), HiLIFE, University of Helsinki, Helsinki, Finland	denise.oller@helsinki.fi	FinnGen Teams	Administration
Rasko Leinonen	Institute for Molecular Medicine Finland (FIMM), HiLIFE, University of Helsinki, Helsinki, Finland; European Molecular Biology Laboratory, European Bioinformatics Institute, Cambridge, UK	rasko@ebi.ac.uk	FinnGen Teams	Administration
Henna Palin	Finnish Clinical Biobank Tampere / University of Tampere / Pirkanmaa Hospital District, Tampere, Finland	henna.palin@pshp.fi	FinnGen Teams	Administration
Malla-Maria Linna	Helsinki Biobank / Helsinki University and Hospital District of Helsinki and Uusimaa, Helsinki	malla-maria.linna@hus.fi	FinnGen Teams	Administration
Mitja Kurki	Institute for Molecular Medicine Finland (FIMM), HiLIFE, University of Helsinki, Helsinki, Finland; Broad Institute, Cambridge, MA, United States	mkurki@broadinstitute.org	FinnGen Teams	Analysis
Juha Karjalainen	Institute for Molecular Medicine Finland (FIMM), HiLIFE, University of Helsinki, Helsinki, Finland	juha.karjalainen@helsinki.fi	FinnGen Teams	Analysis
Pietro Della Briotta Parolo	Institute for Molecular Medicine Finland (FIMM), HiLIFE, University of Helsinki, Helsinki, Finland	pietro.dellabriottaparolo@helsinki.fi	FinnGen Teams	Analysis
Arto Lehisto	Institute for Molecular Medicine Finland (FIMM), HiLIFE, University of Helsinki, Helsinki, Finland	arto.lehisto@helsinki.fi	FinnGen Teams	Analysis
Juha Mehtonen	Institute for Molecular Medicine Finland (FIMM), HiLIFE, University of Helsinki, Helsinki, Finland	juha.mehtonen@helsinki.fi	FinnGen Teams	Analysis
Wei Zhou	Broad Institute, Cambridge, MA, United States	wzhou@broadinstitute.org	FinnGen Teams	Analysis
Masahiro Kanai	Broad Institute, Cambridge, MA, United States	mkanai@broadinstitute.org	FinnGen Teams	Analysis
Mutaamba Maasha	Broad Institute, Cambridge, MA, United States	mmaasha@broadinstitute.org	FinnGen Teams	Analysis
Zhili Zheng	Broad Institute, Cambridge, MA, United States	zhengzhi@broadinstitute.org	FinnGen Teams	Analysis
Hannele Laivuori	Institute for Molecular Medicine Finland (FIMM), HiLIFE, University of Helsinki, Helsinki, Finland	hannele.laivuori@helsinki.fi	FinnGen Teams	Clinical Endpoint Development
Aki Havulinna	Institute for Molecular Medicine Finland (FIMM), HiLIFE, University of Helsinki, Helsinki, Finland; Finnish Institute for Health and Welfare (THL), Helsinki, Finland	aki.havulinna@helsinki.fi	FinnGen Teams	Clinical Endpoint Development
Susanna Lemmelä	Institute for Molecular Medicine Finland (FIMM), HiLIFE, University of Helsinki, Helsinki, Finland	susanna.lemmela@helsinki.fi	FinnGen Teams	Clinical Endpoint Development
Tuomo Kiiskinen	Institute for Molecular Medicine Finland (FIMM), HiLIFE, University of Helsinki, Helsinki, Finland	tuomo.kiiskinen@helsinki.fi	FinnGen Teams	Clinical Endpoint Development
L. Elisa Lahtela	Institute for Molecular Medicine Finland (FIMM), HiLIFE, University of Helsinki, Helsinki, Finland	laura.lahtela@helsinki.fi	FinnGen Teams	Clinical Endpoint Development
Mari Kaunisto	Institute for Molecular Medicine Finland (FIMM), HiLIFE, University of Helsinki, Helsinki, Finland	mari.kaunisto@helsinki.fi	FinnGen Teams	Communication
Elina Kilpeläinen	Institute for Molecular Medicine Finland (FIMM), HiLIFE, University of Helsinki, Helsinki, Finland	elina.kilpelainen@helsinki.fi	FinnGen Teams	E-Science
Timo P. Sipilä	Institute for Molecular Medicine Finland (FIMM), HiLIFE, University of Helsinki, Helsinki, Finland	timo.p.sipila@helsinki.fi	FinnGen Teams	E-Science
Oluwaseun Alexander Dada	Institute for Molecular Medicine Finland (FIMM), HiLIFE, University of Helsinki, Helsinki, Finland	alexander.dada@helsinki.fi	FinnGen Teams	E-Science
Awaisa Ghazal	Institute for Molecular Medicine Finland (FIMM), HiLIFE, University of Helsinki, Helsinki, Finland	awaisa.ghazal@helsinki.fi	FinnGen Teams	E-Science
Anastasia Kytölä	Institute for Molecular Medicine Finland (FIMM), HiLIFE, University of Helsinki, Helsinki, Finland	anastasia.shcherban@helsinki.fi	FinnGen Teams	E-Science
Rigbe Weldatsadik	Institute for Molecular Medicine Finland (FIMM), HiLIFE, University of Helsinki, Helsinki, Finland	rigbe.weldatsadik@helsinki.fi	FinnGen Teams	E-Science
Sanni Ruotsalainen	Institute for Molecular Medicine Finland (FIMM), HiLIFE, University of Helsinki, Helsinki, Finland	sanni.ruotsalainen@helsinki.fi	FinnGen Teams	E-Science
Kati Donner	Institute for Molecular Medicine Finland (FIMM), HiLIFE, University of Helsinki, Helsinki, Finland	kati.donner@helsinki.fi	FinnGen Teams	Genotyping
Timo P. Sipilä	Institute for Molecular Medicine Finland (FIMM), HiLIFE, University of Helsinki, Helsinki, Finland	timo.p.sipila@helsinki.fi	FinnGen Teams	Genotyping
Anu Loukola	Helsinki Biobank / Helsinki University and Hospital District of Helsinki and Uusimaa, Helsinki	anu.loukola@hus.fi	FinnGen Teams	Sample Collection Coordination
Päivi Laiho	THL Biobank / Finnish Institute for Health and Welfare (THL), Helsinki, Finland	paivi.laiho@thl.fi	FinnGen Teams	Sample Logistics
Tuuli Sistonen	THL Biobank / Finnish Institute for Health and Welfare (THL), Helsinki, Finland	tuuli.sistonen@thl.fi	FinnGen Teams	Sample Logistics
Essi Kaiharju	THL Biobank / Finnish Institute for Health and Welfare (THL), Helsinki, Finland	essi.kaiharju@thl.fi	FinnGen Teams	Sample Logistics
Markku Laukkanen	THL Biobank / Finnish Institute for Health and Welfare (THL), Helsinki, Finland	markku.laukkanen@thl.fi	FinnGen Teams	Sample Logistics
Elina Järvensivu	THL Biobank / Finnish Institute for Health and Welfare (THL), Helsinki, Finland	elina.jarvensivu@thl.fi	FinnGen Teams	Sample Logistics
Sini Lähteenmäki	THL Biobank / Finnish Institute for Health and Welfare (THL), Helsinki, Finland	sini.lahteenmaki@thl.fi	FinnGen Teams	Sample Logistics
Lotta Männikkö	THL Biobank / Finnish Institute for Health and Welfare (THL), Helsinki, Finland	lotta.mannikko@thl.fi	FinnGen Teams	Sample Logistics
Regis Wong	THL Biobank / Finnish Institute for Health and Welfare (THL), Helsinki, Finland	regis.wong@thl.fi	FinnGen Teams	Sample Logistics
Auli Toivola	THL Biobank / Finnish Institute for Health and Welfare (THL), Helsinki, Finland	auli.toivola@thl.fi	FinnGen Teams	Sample Logistics
Minna Brunfeldt	THL Biobank / Finnish Institute for Health and Welfare (THL), Helsinki, Finland	minna.brunfeldt@thl.fi	FinnGen Teams	Registry Data Operations
Hannele Mattsson	THL Biobank / Finnish Institute for Health and Welfare (THL), Helsinki, Finland	hannele.mattsson@thl.fi	FinnGen Teams	Registry Data Operations
Kati Kristiansson	THL Biobank / Finnish Institute for Health and Welfare (THL), Helsinki, Finland	kati.kristiansson@thl.fi	FinnGen Teams	Registry Data Operations
Susanna Lemmelä	Institute for Molecular Medicine Finland (FIMM), HiLIFE, University of Helsinki, Helsinki, Finland	susanna.lemmela@helsinki.fi	FinnGen Teams	Registry Data Operations
Sami Koskelainen	THL Biobank / Finnish Institute for Health and Welfare (THL), Helsinki, Finland	sami.koskelainen@thl.fi	FinnGen Teams	Registry Data Operations
Tero Hiekkalinna	THL Biobank / Finnish Institute for Health and Welfare (THL), Helsinki, Finland	tero.hiekkalinna@helsinki.fi	FinnGen Teams	Registry Data Operations
Teemu Paajanen	THL Biobank / Finnish Institute for Health and Welfare (THL), Helsinki, Finland	teemu.paajanen@thl.fi	FinnGen Teams	Registry Data Operations
Priit Palta	Institute for Molecular Medicine Finland (FIMM), HiLIFE, University of Helsinki, Helsinki, Finland	priit.palta@helsinki.fi	FinnGen Teams	Sequencing Informatics
Shuang Luo	Institute for Molecular Medicine Finland (FIMM), HiLIFE, University of Helsinki, Helsinki, Finland	shuang.luo@helsinki.fi	FinnGen Teams	Sequencing Informatics
Tarja Laitinen	Pirkanmaa Hospital District, Tampere, Finland	tarja.laitinen@pshp.fi	FinnGen Teams	Trajectory
Mary Pat Reeve	Institute for Molecular Medicine Finland (FIMM), HiLIFE, University of Helsinki, Helsinki, Finland	mary.reeve@helsinki.fi	FinnGen Teams	Trajectory
Shanmukha Sampath Padmanabhuni	Institute for Molecular Medicine Finland (FIMM), HiLIFE, University of Helsinki, Helsinki, Finland	sam.padmanabhuni@helsinki.fi	FinnGen Teams	Trajectory
Marianna Niemi	University of Tampere, Tampere, Finland	marianna.niemi@tuni.fi	FinnGen Teams	Trajectory
Harri Siirtola	University of Tampere, Tampere, Finland	harri.siirtola@tuni.fi	FinnGen Teams	Trajectory
Javier Gracia-Tabuenca	University of Tampere, Tampere, Finland	javier.graciatabuenca@tuni.fi	FinnGen Teams	Trajectory
Mika Helminen	University of Tampere, Tampere, Finland	mika.helminen@tuni.fi	FinnGen Teams	Trajectory
Tiina Luukkaala	University of Tampere, Tampere, Finland	tiina.luukkaala@tuni.fi	FinnGen Teams	Trajectory
Iida Vähätalo	University of Tampere, Tampere, Finland	iida.vahatalo@epshp.fi	FinnGen Teams	Trajectory
Jyrki Tammerluoto	Institute for Molecular Medicine Finland (FIMM), HiLIFE, University of Helsinki, Helsinki, Finland	jyrki.tammerluoto@helsinki.fi	FinnGen Teams	Data protection officer
Marco Hautalahti	Finnish Biobank Cooperative - FINBB	marco.hautalahti@finbb.fi	FinnGen Teams	FINBB - Finnish biobank cooperative
Johanna Mäkelä	Finnish Biobank Cooperative - FINBB	johanna.makela@finbb.fi	FinnGen Teams	FINBB - Finnish biobank cooperative
Sarah Smith	Finnish Biobank Cooperative - FINBB	sarah.smith@finbb.fi	FinnGen Teams	FINBB - Finnish biobank cooperative
Tom Southerington	Finnish Biobank Cooperative - FINBB	tom.southerington@finbb.fi	FinnGen Teams	FINBB - Finnish biobank cooperative
Petri Lehto	Finnish Biobank Cooperative - FINBB	petri.lehto@finbb.fi	FinnGen Teams	FINBB - Finnish biobank cooperative
